# Towards estimating true cholera burden: a systematic review and meta-analysis of *Vibrio cholerae* positivity

**DOI:** 10.1101/2022.10.05.22280736

**Authors:** Kirsten E. Wiens, Hanmeng Xu, Kaiyue Zou, John Mwaba, Justin Lessler, Espoir B. Malembaka, Maya N. Demby, Godfrey Bwire, Firdausi Qadri, Elizabeth C. Lee, Andrew S. Azman

**Author notes:** **Corresponding author** Andrew S. Azman, PhD Associate Scientist Department of Epidemiology Johns Hopkins Bloomberg School of Public Health 615 N. Wolfe Street Baltimore, MD 21205.

## Abstract

**Background:** Cholera surveillance relies on clinical diagnosis of acute watery diarrhea. Suspected cholera case definitions have high sensitivity but low specificity, challenging our ability to characterize cholera burden and epidemiology. Our objective was to estimate the proportion of clinically suspected cholera that are true *Vibrio cholerae* infections and identify factors that explain variation in positivity.

**Methods:** We conducted a systematic review of studies from 2000-2023 that tested ≥10 suspected cholera cases for *V. cholerae* O1/O139 using culture, PCR and/or a rapid diagnostic test. We searched PubMed, Embase, Scopus, and Google Scholar on October 16, 2021 and updated the search on April 19, 2023. We estimated diagnostic test sensitivity and specificity using a latent class meta-analysis. We estimated *V. cholerae* positivity using a random-effects meta-analysis, adjusting for test performance.

**Findings:** We included 119 studies from 30 countries. *V. cholerae* positivity was lower in studies with representative sampling and lower minimum ages in suspected case definitions. After adjusting for test performance, on average 52% (95% Credible Interval: 24%, 80%) of suspected cases represented true *V. cholerae* infections. After adjusting for test performance and study methodology, odds of a suspected case having a true infection were 5.71 (Odds ratio 95% Credible Interval: 1.53, 15.43) times higher when surveillance was initiated in response to an outbreak than in non-outbreak settings. Variation across studies was high and a limitation of our approach and the resolution of the data was that we were unable to explain all the heterogeneity with study-level attributes, including diagnostic test used, setting, and case definitions.

**Conclusions:** In this study, we found that burden estimates based on suspected cases alone may overestimate the incidence of medically attended cholera by twofold. However, accounting for cases missed by traditional clinical surveillance is key to unbiased cholera burden estimates. Given the substantial variability in positivity between settings, extrapolations from suspected to confirmed cases, which is necessary to estimate cholera incidence rates without exhaustive testing, should be based on local data.

Funding for this study was provided by the Bill and Melinda Gates Foundation and the National Institute of Allergy and Infectious Disease.

**Author Summary:** *Why was this study done?:*

- Cholera surveillance typically relies on the clinical diagnosis of acute watery diarrhea (i.e., “suspected cholera”), but this definition has a low specificity for cholera.
- Our goal was to estimate the proportion of suspected cholera cases that are true *Vibrio cholerae* infections and identify factors that contribute to variation in observed positivity.

*What did the researchers do and find?:*

- We conducted a systematic review of studies from 2000-2023 that tested suspected cholera cases for *V. cholerae* infection using one of three different laboratory tests.
- We included 119 studies from 30 countries and found that, on average, half of suspected cholera cases represented true *V. cholerae* infections, after accounting for laboratory test accuracy.
- We also found high variability between studies and that the odds of a suspected case being a true infection were higher during outbreaks compared to non-outbreak settings.

*What do these findings mean?:*

- Our findings suggest that burden estimates based solely on suspected cases may overestimate the incidence of medically attended cholera by twofold.
- A limitation of our approach was that we couldn’t account for cases missed by clinical surveillance, which is crucial for unbiased overall cholera burden estimates and an important area for future work.
- The high variability across studies suggests also that local testing data should be used to inform assumptions about positivity when exhaustive testing is not feasible.

## Supplementary data 1 for "Towards estimating true cholera burden: a systematic review and meta-analysis of *Vibrio cholerae* positivity"

### Sheet: data_extraction
Study ID	Title	Citation	Study design	Surveillance type	Case definition	Cases minimum age	All cases dehydrated	All cases hospitalized	Sampling approach	Sampling description	Proportion lab tested	Microdata available	Number of lab tests	Outbreak start	Outbreak end	Outbreak description	Reported incidence	Reported CFR	Monsoon information	Population information	Cholera situation	Notes	Entry ID	Entry description	Sample type	Diagnostic test type	Diagnostic test name	Number of cases tested	Number of cases positive	Country ISO3 code	GADM Admin 0	GADM Admin 1	GADM Admin 2	GADM Admin 3	Precise place name	Location name	Facility description	Facility type	Date start	Date end	Age lower	Age upper	Median age	Mean age	Proportion under 5	Proportion under 15	Proportion female	Proportion vaccinated	Proportion on antibiotics	Prop severely dehydrated	Prop moderately dehydrated	Test entries overlap	Overlapping study	Comments	Extractor initials	Primary dataset	Stratified phase or month	Stratified year	Stratified test	Stratified location	Stratified age	Stratified sex	Stratified antibiotics	Stratified dehydration	Overlaps checked	Overlap decision	Check stratifications	Check data	Check sampling approach
1	Development of a new dipstick (Cholkit) for rapid detection of Vibrio cholerae O1 in acute watery diarrheal stools	https://journals.plos.org/plosntds/article?id=10.1371/journal.pntd.0006286	Diagnostic test accuracy	Routine surveillance	Acute watery diarrhea	0	0	1	Unknown (not reported)	We collected stool from 76 hospitalized adults and children at the Dhaka Hospital of the icddr,b who presented with acute watery diarrhea.	unknown	1	4			not mentioned			not mentioned	not mentioned	Endemic	although the definition only said AWD, but all the patients they included were hospitalized patients, thus changed "all case hospitalized" to 1	1-a	culture	Stool	Culture		76	19	BGD	Bangladesh	Dhaka	Dhaka			Dhaka	Dhaka Hospital at the icddr,b	general hospital			0.42	60	26				0.41			0.62	0.29			Results are also available stratified by culture positive/negative	KEW, HX	1	0	0	1	0	0	0	0	0	1	Include. Culture	1	1	1
1	Development of a new dipstick (Cholkit) for rapid detection of Vibrio cholerae O1 in acute watery diarrheal stools	https://journals.plos.org/plosntds/article?id=10.1371/journal.pntd.0006286	Diagnostic test accuracy	Routine surveillance	Acute watery diarrhea	0	0	1	Unknown (not reported)	We collected stool from 76 hospitalized adults and children at the Dhaka Hospital of the icddr,b who presented with acute watery diarrhea.	unknown	1	4			not mentioned			not mentioned	not mentioned	Endemic	although the definition only said AWD, but all the patients they included were hospitalized patients, thus changed "all case hospitalized" to 1	1-b	rdt-cholkit	Stool	RDT	Cholkit	76	30	BGD	Bangladesh	Dhaka	Dhaka			Dhaka	Dhaka Hospital at the icddr,b	general hospital			0.42	60	26				0.41			0.62	0.29			Results are also available stratified by culture positive/negative	KEW, HX	0	0	0	1	0	0	0	0	0	1	Exclude. Cholkit	1	1	1
1	Development of a new dipstick (Cholkit) for rapid detection of Vibrio cholerae O1 in acute watery diarrheal stools	https://journals.plos.org/plosntds/article?id=10.1371/journal.pntd.0006286	Diagnostic test accuracy	Routine surveillance	Acute watery diarrhea	0	0	1	Unknown (not reported)	We collected stool from 76 hospitalized adults and children at the Dhaka Hospital of the icddr,b who presented with acute watery diarrhea.	unknown	1	4			not mentioned			not mentioned	not mentioned	Endemic	although the definition only said AWD, but all the patients they included were hospitalized patients, thus changed "all case hospitalized" to 1	1-c	rdt-cystalvc	Stool	RDT	Crystal VC	76	30	BGD	Bangladesh	Dhaka	Dhaka			Dhaka	Dhaka Hospital at the icddr,b	general hospital			0.42	60	26				0.41			0.62	0.29			Results are also available stratified by culture positive/negative	KEW, HX	1	0	0	1	0	0	0	0	0	1	Include. Crystal VC	1	1	1
1	Development of a new dipstick (Cholkit) for rapid detection of Vibrio cholerae O1 in acute watery diarrheal stools	https://journals.plos.org/plosntds/article?id=10.1371/journal.pntd.0006286	Diagnostic test accuracy	Routine surveillance	Acute watery diarrhea	0	0	1	Unknown (not reported)	We collected stool from 76 hospitalized adults and children at the Dhaka Hospital of the icddr,b who presented with acute watery diarrhea.	unknown	1	4			not mentioned			not mentioned	not mentioned	Endemic	although the definition only said AWD, but all the patients they included were hospitalized patients, thus changed "all case hospitalized" to 1	1-d	pcr	Stool	PCR		76	21	BGD	Bangladesh	Dhaka	Dhaka			Dhaka	Dhaka Hospital at the icddr,b	general hospital			0.42	60	26				0.41			0.62	0.29			Results are also available stratified by culture positive/negative	KEW, HX	1	0	0	1	0	0	0	0	0	1	Include. PCR	1	1	1
2	Successive epidemic waves of cholera in South Sudan between 2014 and 2017: a descriptive epidemiological study	https://www.thelancet.com/journals/laninf/article/PIIS1473-3099(13)70273-1/fulltext	Surveillance	Routine surveillance	Any patient aged at least 2 years who developed acute watery diarrhoea	2	0	0	Unknown (not reported)		0.067	0	1	41757	41956	attack rate of 0¬∑5 per 1000 population, CFR= 2.2%. (Before 2005, there were few reports of cholera in South Sudan; between 2005 and 2009, annual epidemics were reported; then no cholera cases were reported until 2014.)	5	2.2	not mentioned	population in SSD estimated to be 11654000.	Endemic		2-a	wave 1 (2014)	Stool	Culture		430	190	SSD	South Sudan					South Sudan	All suspected and confirmed cases that were reported to the ministry of health	multi-site	41757	41956	2														KEW	1	1	0	0	0	0	0	0	0	1	Include. It is possible that these samples overlap with 97, but since less than 1% of reported suspected cases were tested, seems unlikely so will include	1	1	1
2	Successive epidemic waves of cholera in South Sudan between 2014 and 2017: a descriptive epidemiological study	https://www.thelancet.com/journals/laninf/article/PIIS1473-3099(13)70273-1/fulltext	Surveillance	Routine surveillance	Any patient aged at least 2 years who developed acute watery diarrhoea	2	0	0	Unknown (not reported)		0.073	0	1	42144	42292	attack rate of 0¬∑2 per 1000 population, CFR=2.6%. (Before 2005, there were few reports of cholera in South Sudan; between 2005 and 2009, annual epidemics were reported; then no cholera cases were reported until 2014.)	2	2.6	not mentioned	population in SSD estimated to be 11654000.	Endemic		2-b	wave 2 (2015)	Stool	Culture		132	43	SSD	South Sudan					South Sudan	All suspected and confirmed cases that were reported to the ministry of health	multi-site	42144	42292	2														KEW	1	1	0	0	0	0	0	0	0	1	Include. It is possible that these samples overlap with 97, but since less than 1% of reported suspected cases were tested, seems unlikely so will include	1	1	1
2	Successive epidemic waves of cholera in South Sudan between 2014 and 2017: a descriptive epidemiological study	https://www.thelancet.com/journals/laninf/article/PIIS1473-3099(13)70273-1/fulltext	Surveillance	Routine surveillance	Any patient aged at least 2 years who developed acute watery diarrhoea	2	0	0	Unknown (not reported)		0.042	0	1	42539	43058	attack rate of 1¬∑8 per 1000 population, CFR=2.1%. (Before 2005, there were few reports of cholera in South Sudan; between 2005 and 2009, annual epidemics were reported; then no cholera cases were reported until 2014.)	18	2.1	not mentioned	population in SSD estimated to be 11654000.	Endemic		2-c	wave 3 (2016-17)	Stool	Culture		855	370	SSD	South Sudan					South Sudan	All suspected and confirmed cases that were reported to the ministry of health	multi-site	42539	43058	2														KEW	1	1	0	0	0	0	0	0	0	1	Include. It is possible that these samples overlap with 97, but since less than 1% of reported suspected cases were tested, seems unlikely so will include	1	1	1
3	Temporo-spatial dynamics and behavioural patterns of 2012 cholera epidemic in the African mega-city of Conakry, Guinea	https://doi.org/10.1186/s40249-018-0393-8	Surveillance	Routine surveillance	In an area where no cholera had been reported, a suspected cholera case was defined as any person aged 2 years or more who developed severe dehydration or died from acute watery diarrhoea. Once a cholera epidemic had been declared, a suspected cholera case was defined as a patient aged 2 years or more who developed acute watery diarrhoea.	2	0	0	All suspected cases	During the pre-epidemic period, all 66 cases had a culture and four (6%) were positive for V. cholerae.	1	0	1	41058	41217	CFR is 7.6%, AR not reported		7.6	The rainy season extends from May to November with peaks in July and August.	The overall population is estimated at 1.7 million with a density of 3700 per square kilometer in Conakry.	Endemic		3-a	pre-epidemic	Stool	Culture		66	4	GIN	Guinea	Conakry	Conakry			Conakry	Africhol surveillance in Conakry during the study period was based on active reporting of clinical cases by every health structure in charge of treating cholera cases in the city.	CTC	40756	41057	2														HX	0	1	0	0	0	0	0	0	0	1	Exclude. Overlaps with Africhol (31) but can include in epidemic phase analysis	1	1	1
3	Temporo-spatial dynamics and behavioural patterns of 2012 cholera epidemic in the African mega-city of Conakry, Guinea	https://doi.org/10.1186/s40249-018-0393-8	Surveillance	Routine surveillance	In an area where no cholera had been reported, a suspected cholera case was defined as any person aged 2 years or more who developed severe dehydration or died from acute watery diarrhoea. Once a cholera epidemic had been declared, a suspected cholera case was defined as a patient aged 2 years or more who developed acute watery diarrhoea.	2	0	0	Systematic (e.g. every 3rd case)	Local staff were advised to collect the first ten cases per day only.	0.027	0	1	41058	41217	attack rate was 0.28%, CFR is 0.3%.	28	0.3	The rainy season extends from May to November with peaks in July and August.	The overall population is estimated at 1.7 million with a density of 3700 per square kilometer in Conakry.	Endemic		3-b	epidemic	Stool	Culture		118	71	GIN	Guinea	Conakry	Conakry			Conakry	Africhol surveillance in Conakry during the study period was based on active reporting of clinical cases by every health structure in charge of treating cholera cases in the city.	CTC	41058	41217	2														HX	0	1	0	0	0	0	0	0	0	1	Exclude. Overlaps with Africhol (31) but can include in epidemic phase analysis	1	1	1
3	Temporo-spatial dynamics and behavioural patterns of 2012 cholera epidemic in the African mega-city of Conakry, Guinea	https://doi.org/10.1186/s40249-018-0393-8	Surveillance	Routine surveillance	In an area where no cholera had been reported, a suspected cholera case was defined as any person aged 2 years or more who developed severe dehydration or died from acute watery diarrhoea. Once a cholera epidemic had been declared, a suspected cholera case was defined as a patient aged 2 years or more who developed acute watery diarrhoea.	2	0	0	Systematic (e.g. every 3rd case)	Local staff were advised to collect the first ten cases per day only.	0.36	0	1	41058	41217	CFR is 7.1%, AR not reported		7.1	The rainy season extends from May to November with peaks in July and August.	The overall population is estimated at 1.7 million with a density of 3700 per square kilometer in Conakry.	Endemic		3-c	post-epidemic	Stool	Culture		20	14	GIN	Guinea	Conakry	Conakry			Conakry	Africhol surveillance in Conakry during the study period was based on active reporting of clinical cases by every health structure in charge of treating cholera cases in the city.	CTC	41218	41639	2														HX	0	1	0	0	0	0	0	0	0	1	Exclude. Overlaps with Africhol (31) but can include in epidemic phase analysis	1	1	1
4	Performance and utility of a rapid diagnostic test for cholera: notes from Haiti	http://dx.doi.org/10.1016/j.diagmicrobio.2013.03.010	Surveillance	Outbreak surveillance	Suspected cholera (collected rice water stool)	0	0	0	Other (see sampling description)	At the departmental level, up to 10 stool specimens from suspect, individual cholera cases were tested by the RDTs, and if more than 3 were positive, stool specimens were sent to LNSP for testing.	unknown	0	2	40452	41202	based on study 5, the cumulative AR is 6.1% at the end of second year, CFR is 1.2% at the end of the second year.	610	1.2	not mentioned	not mentioned	Epidemic		4-a	rdt	Stool	RDT	Crystal VC	644	429	HTI	Haiti					Haiti	All departmental laboratories were requested to rou- tinely send a proportion of aseptically collected rice water stool specimens to LNSP.	multi-site	40471	40837													5	This sample was tested by two methods, but the 5 has a longer surveillance period	HX	0	0	0	1	0	0	0	0	0	1	Exclude. Shorter sampling period	1	1	1
4	Performance and utility of a rapid diagnostic test for cholera: notes from Haiti	http://dx.doi.org/10.1016/j.diagmicrobio.2013.03.010	Surveillance	Outbreak surveillance	Suspected cholera (collected rice water stool)	0	0	0	Other (see sampling description)	At the departmental level, up to 10 stool specimens from suspect, individual cholera cases were tested by the RDTs, and if more than 3 were positive, stool specimens were sent to LNSP for testing.	unknown	0	2	40452	41202	based on study 5, the cumulative AR is 6.1% at the end of second year, CFR is 1.2% at the end of the second year.	610	1.2	not mentioned	not mentioned	Epidemic		4-b	culture	Stool	Culture		644	400	HTI	Haiti					Haiti	All departmental laboratories were requested to rou- tinely send a proportion of aseptically collected rice water stool specimens to LNSP.	multi-site	40471	40837													5	This sample was tested by two methods, but the 5 has a longer surveillance period	HX	0	0	0	1	0	0	0	0	0	1	Exclude. Shorter sampling period	1	1	1
5	Cholera Surveillance during the Haiti Epidemic ‚Äî The First 2 Years	https://www.nejm.org/doi/full/10.1056/nejmoa1204927	Surveillance	Outbreak surveillance	Acute watery diarrhea of all ages	0	0	0	Other (see sampling description)	All 10 departments were requested to provide periodic convenience samples of stool specimens from patients meeting the case definition, but since April 2012, an increasing number of stool specimens have been collected in a more systematic fashion	0.62	0	1	40452	41202	the cumulative AR is 6.1% at the end of second year, CFR is 1.2% at the end of the second year.	610	1.2	not mentioned	not mentioned	Epidemic		5-a	all data	Stool	RDT	Crystal VC	2703	1675	HTI	Haiti					Haiti	The NCSS was composed of both governmental and nongovernmental health facilities. Data were collected and reported to the health ministry by health authorities in the departments and com- munes.	multi-site	40471	41211													4	The sample overlaps with 4, but that one has two testing methods. This one has longer surveillance period.	HX	1	0	0	0	0	0	0	0	0	1	Include. Longer sampling period	1	1	1
6	Determination of Cholera Outbreak among Internally Displaced Persons (IDPs) In Complex Emergency Settings within Maiduguri, Borno State-Nigeria	http://arcnjournals.org/images/NRDA-IJPASR-12-1-3.pdf	Surveillance	Routine surveillance	Acute watery diarrhea that reside in the 4 IDP camps within the data collection period	0	0	0	Unknown (not reported)		unknown	0	1			not mentioned			not mentioned	not mentioned	Epidemic	labeled as epidemic given outbreak setting but not 100% sure	6-a	all data	Stool	Culture		120	51	NGA	Nigeria	Borno	Maidugur			Maiduguri, Borno State	Microbiology Laboratory, University of Maiduguri Teaching Hospital (UMTH)	general hospital	43192	43343															HX	1	0	0	0	0	0	0	0	0	1	N/A	1	1	1
7	The Burden of Cholera in Uganda	https://www.ncbi.nlm.nih.gov/pmc/articles/PMC3855006/#:~:text=We%20estimated%20that%20an%20average,24%25%20of%20Uganda's%20total%20population.	Surveillance	Routine surveillance	WHO criteria (In non-endemic areas: ‚Äò‚Äòa patient aged 5 years or more develops severe dehydration or dies from acute watery diarrhea. In endemic areas: ‚Äò‚Äòa patient aged 2 years or more develops severe dehydration or dies from acute watery diarrhea.‚Äô‚Äô)	2	0	0	Unknown (not reported)	District-specific data were abstracted from the Uganda Ministry of Health, Health Management Information System disease surveillance database for the period 2005‚Äì2010.	unknown	0	1			We estimated that an average of about 11,000 cholera cases occurred in Uganda each year, which led to approximately 61‚Äì182 deaths.	3.25	1.1	rain season: from December to March	total population from all districts: 33,797,000	Endemic	In Uganda, cholera appears to be an epidemic disease, but endemic in some districts. Based on the case definition and ages included, seems like in this study they considered it endemic.	7-a	all data	Stool	Culture		150	71	UGA	Uganda					Uganda	Uganda Ministry of Health	multi-site	39448	39813	2														HX	1	0	0	0	0	0	0	0	0	1	Include. Dates don't overlap	1	1	1
8	Cholera epidemic in Yemen, 2016‚Äì18: an analysis of surveillance data	https://www.thelancet.com/journals/langlo/article/PIIS2214-109X(18)30230-4/fulltext	Surveillance	Routine surveillance	Acute watery diarrhea: a suspected case was any patient presenting with three or more liquid stools with or without vomiting in the past 24 h.	0	0	0	Unknown (not reported)	Governorates provided periodic samples of stool specimens from suspected cases to confirm the presence of V cholerae using standard culture methods	0.017	0	2	42641	42848	For wave1: AR is 0.09%, CFR is 0.46%	9	0.46		total population in Yemen was estimated to be 29,932,971	Epidemic		8-a	wave 1 culture (<5)	Stool	Culture		143	31	YEM	Yemen					Yemen	The Yemen Health Authorities with support from WHO	multi-site	42641	42848		4			1	1									HX	1	1	0	1	0	1	0	0	0	1	N/A	1	1	1
8	Cholera epidemic in Yemen, 2016‚Äì18: an analysis of surveillance data	https://www.thelancet.com/journals/langlo/article/PIIS2214-109X(18)30230-4/fulltext	Surveillance	Routine surveillance	Acute watery diarrhea: a suspected case was any patient presenting with three or more liquid stools with or without vomiting in the past 24 h.	0	0	0	Unknown (not reported)	Governorates provided periodic samples of stool specimens from suspected cases to confirm the presence of V cholerae using standard culture methods	0.02	0	2	42641	42848	For wave1: AR is 0.09%, CFR is 0.46%	9	0.46		total population in Yemen was estimated to be 29,932,972	Epidemic		8-b	wave 1 culture (>=5)	Stool	Culture		336	146	YEM	Yemen					Yemen	The Yemen Health Authorities with support from WHO	multi-site	42641	42848	5				0										HX	1	1	0	1	0	1	0	0	0	1	N/A	1	1	1
8	Cholera epidemic in Yemen, 2016‚Äì18: an analysis of surveillance data	https://www.thelancet.com/journals/langlo/article/PIIS2214-109X(18)30230-4/fulltext	Surveillance	Routine surveillance	Acute watery diarrhea: a suspected case was any patient presenting with three or more liquid stools with or without vomiting in the past 24 h.	0	0	0	Unknown (not reported)	Governorates provided periodic samples of stool specimens from suspected cases to confirm the presence of V cholerae using standard culture methods	0.001	0	2	42849	42918	For wave2 increasing: AR is 0.93%, CFR is 0.60%.	93	0.6		total population in Yemen was estimated to be 29,932,973	Epidemic		8-c	wave 2 increasing phase culture (<5)	Stool	Culture		52	21	YEM	Yemen					Yemen	The Yemen Health Authorities with support from WHO	multi-site	42849	42918		4			1	1									HX	1	1	0	1	0	1	0	0	0	1	N/A	1	1	1
8	Cholera epidemic in Yemen, 2016‚Äì18: an analysis of surveillance data	https://www.thelancet.com/journals/langlo/article/PIIS2214-109X(18)30230-4/fulltext	Surveillance	Routine surveillance	Acute watery diarrhea: a suspected case was any patient presenting with three or more liquid stools with or without vomiting in the past 24 h.	0	0	0	Unknown (not reported)	Governorates provided periodic samples of stool specimens from suspected cases to confirm the presence of V cholerae using standard culture methods	0.005	0	2	42849	42918	For wave2 increasing: AR is 0.93%, CFR is 0.60%.	93	0.6		total population in Yemen was estimated to be 29,932,974	Epidemic		8-d	wave 2 increasing phase culture (>=5)	Stool	Culture		1213	651	YEM	Yemen					Yemen	The Yemen Health Authorities with support from WHO	multi-site	42849	42918	5				0										HX	1	1	0	1	0	1	0	0	0	1	N/A	1	1	1
8	Cholera epidemic in Yemen, 2016‚Äì18: an analysis of surveillance data	https://www.thelancet.com/journals/langlo/article/PIIS2214-109X(18)30230-4/fulltext	Surveillance	Routine surveillance	Acute watery diarrhea: a suspected case was any patient presenting with three or more liquid stools with or without vomiting in the past 24 h.	0	0	0	Unknown (not reported)	Governorates provided periodic samples of stool specimens from suspected cases to confirm the presence of V cholerae using standard culture methods	0.0005	0	2	42919	43171	For wave2 decreasing: AR is 2.67%, CFR is 0.08%.	267	0.08		total population in Yemen was estimated to be 29,932,975	Epidemic		8-e	wave 2 decreasing phase culture (<5)	Stool	Culture		147	47	YEM	Yemen					Yemen	The Yemen Health Authorities with support from WHO	multi-site	42919	43171		4			1	1									HX	1	1	0	1	0	1	0	0	0	1	N/A	1	1	1
8	Cholera epidemic in Yemen, 2016‚Äì18: an analysis of surveillance data	https://www.thelancet.com/journals/langlo/article/PIIS2214-109X(18)30230-4/fulltext	Surveillance	Routine surveillance	Acute watery diarrhea: a suspected case was any patient presenting with three or more liquid stools with or without vomiting in the past 24 h.	0	0	0	Unknown (not reported)	Governorates provided periodic samples of stool specimens from suspected cases to confirm the presence of V cholerae using standard culture methods	0.002	0	2	42919	43171	For wave2 decreasing: AR is 2.67%, CFR is 0.08%.	267	0.08		total population in Yemen was estimated to be 29,932,976	Epidemic		8-f	wave 2 decreasing phase culture (>=5)	Stool	Culture		1043	370	YEM	Yemen					Yemen	The Yemen Health Authorities with support from WHO	multi-site	42919	43171	5				0										HX	1	1	0	1	0	1	0	0	0	1	N/A	1	1	1
8	Cholera epidemic in Yemen, 2016‚Äì18: an analysis of surveillance data	https://www.thelancet.com/journals/langlo/article/PIIS2214-109X(18)30230-4/fulltext	Surveillance	Routine surveillance	Acute watery diarrhea: a suspected case was any patient presenting with three or more liquid stools with or without vomiting in the past 24 h.	0	0	0	Systematic (e.g. every 3rd case)	Authorities with the recommendation to perform a rapid diagnostic test on one in ten suspected cases in each cholera treatment centre.	0.026	0	2	42641	42848	For wave1: AR is 0.09%, CFR is 0.46%	9	0.46		total population in Yemen was estimated to be 29,932,977	Epidemic		8-g	wave 1 rdt (<5)	Stool	RDT	Crystal VC	208	44	YEM	Yemen					Yemen	The Yemen Health Authorities with support from WHO	multi-site	42641	42848		4			1	1									HX	1	1	0	1	0	1	0	0	0	1	N/A	1	1	1
8	Cholera epidemic in Yemen, 2016‚Äì18: an analysis of surveillance data	https://www.thelancet.com/journals/langlo/article/PIIS2214-109X(18)30230-4/fulltext	Surveillance	Routine surveillance	Acute watery diarrhea: a suspected case was any patient presenting with three or more liquid stools with or without vomiting in the past 24 h.	0	0	0	Systematic (e.g. every 3rd case)	Authorities with the recommendation to perform a rapid diagnostic test on one in ten suspected cases in each cholera treatment centre.	0.044	0	2	42641	42848	For wave1: AR is 0.09%, CFR is 0.46%	9	0.46		total population in Yemen was estimated to be 29,932,978	Epidemic		8-h	wave 1 rdt (>=5)	Stool	RDT	Crystal VC	743	206	YEM	Yemen					Yemen	The Yemen Health Authorities with support from WHO	multi-site	42641	42848	5				0										HX	1	1	0	1	0	1	0	0	0	1	N/A	1	1	1
8	Cholera epidemic in Yemen, 2016‚Äì18: an analysis of surveillance data	https://www.thelancet.com/journals/langlo/article/PIIS2214-109X(18)30230-4/fulltext	Surveillance	Routine surveillance	Acute watery diarrhea: a suspected case was any patient presenting with three or more liquid stools with or without vomiting in the past 24 h.	0	0	0	Systematic (e.g. every 3rd case)	Authorities with the recommendation to perform a rapid diagnostic test on one in ten suspected cases in each cholera treatment centre.	0.019	0	2	42849	42918	For wave2 increasing: AR is 0.93%, CFR is 0.60%.	93	0.6		total population in Yemen was estimated to be 29,932,979	Epidemic		8-i	wave 2 increasing phase rdt (<5)	Stool	RDT	Crystal VC	966	629	YEM	Yemen					Yemen	The Yemen Health Authorities with support from WHO	multi-site	42849	42918		4			1	1									HX	1	1	0	1	0	1	0	0	0	1	N/A	1	1	1
8	Cholera epidemic in Yemen, 2016‚Äì18: an analysis of surveillance data	https://www.thelancet.com/journals/langlo/article/PIIS2214-109X(18)30230-4/fulltext	Surveillance	Routine surveillance	Acute watery diarrhea: a suspected case was any patient presenting with three or more liquid stools with or without vomiting in the past 24 h.	0	0	0	Systematic (e.g. every 3rd case)	Authorities with the recommendation to perform a rapid diagnostic test on one in ten suspected cases in each cholera treatment centre.	0.032	0	2	42849	42918	For wave2 increasing: AR is 0.93%, CFR is 0.60%.	93	0.6		total population in Yemen was estimated to be 29,932,980	Epidemic		8-j	wave 2 increasing phase rdt (>=5)	Stool	RDT	Crystal VC	7153	5222	YEM	Yemen					Yemen	The Yemen Health Authorities with support from WHO	multi-site	42849	42918	5				0										HX	1	1	0	1	0	1	0	0	0	1	N/A	1	1	1
8	Cholera epidemic in Yemen, 2016‚Äì18: an analysis of surveillance data	https://www.thelancet.com/journals/langlo/article/PIIS2214-109X(18)30230-4/fulltext	Surveillance	Routine surveillance	Acute watery diarrhea: a suspected case was any patient presenting with three or more liquid stools with or without vomiting in the past 24 h.	0	0	0	Systematic (e.g. every 3rd case)	Authorities with the recommendation to perform a rapid diagnostic test on one in ten suspected cases in each cholera treatment centre.	0.023	0	2	42919	43171	For wave2 decreasing: AR is 2.67%, CFR is 0.08%.	267	0.08		total population in Yemen was estimated to be 29,932,981	Epidemic		8-k	wave 2 decreasing phase rdt (<5)	Stool	RDT	Crystal VC	6021	1245	YEM	Yemen					Yemen	The Yemen Health Authorities with support from WHO	multi-site	42919	43171		4			1	1									HX	1	1	0	1	0	1	0	0	0	1	N/A	1	1	1
8	Cholera epidemic in Yemen, 2016‚Äì18: an analysis of surveillance data	https://www.thelancet.com/journals/langlo/article/PIIS2214-109X(18)30230-4/fulltext	Surveillance	Routine surveillance	Acute watery diarrhea: a suspected case was any patient presenting with three or more liquid stools with or without vomiting in the past 24 h.	0	0	0	Systematic (e.g. every 3rd case)	Authorities with the recommendation to perform a rapid diagnostic test on one in ten suspected cases in each cholera treatment centre.	0.036	0	2	42919	43171	For wave2 decreasing: AR is 2.67%, CFR is 0.08%.	267	0.08		total population in Yemen was estimated to be 29,932,982	Epidemic		8-l	wave 2 decreasing phase rdt (>=5)	Stool	RDT	Crystal VC	19428	5790	YEM	Yemen					Yemen	The Yemen Health Authorities with support from WHO	multi-site	42919	43171	5				0										HX	1	1	0	1	0	1	0	0	0	1	N/A	1	1	1
9	Laboratory evaluation of the rapid diagnostic tests for the detection of Vibrio cholerae O1 using diarrheal samples	https://doi.org/10.1371/journal.pntd.0009521	Diagnostic test accuracy	Routine surveillance	Acute watery diarrhea (A diarrheal infection is defined as a patient passes 3 or more loose or liquid stools in last 24 hrs or less than 3 loose/liq- uid stools associated with dehydration; or at least one bloody loose stool in last 24 hrs. ) All samples were taken from hospitalized patients	0	0	1	Unknown (not reported)	Before the administration of antibiotics, stool specimens were collected from the hospitalized diarrheal patients in the Infectious Diseases Hospital (IDH) and children treated for diarrhea as outpatients in the B. C. Roy Children Hospital (BCH), Kolkata.	unknown	0	5	42583	43069	not mentioned			not mentioned	not mentioned	Endemic	Sampling was made during two consecutive peak cholera seasons, i.e., from August-December 2016 and July-November 2017. And all the samples were taken from hospitalized patients, even though they didn't restrict to hospitalized patients in their definition. Labeled as endemic according to https://journals.plos.org/plosone/article?id=10.1371/journal.pone.0183100	9-a	culture	Stool	Culture		506	129	IND	India	West Bengal	Kolkata			Kolkata	stool specimens were collected from the hospitalized diarrheal patients in the Infectious Diseases Hospital (IDH) and children treated for diarrhea as outpatients in the B. C. Roy Children Hospital (BCH), Kolkata.	general hospital	42583	43069					0.144		0.494			0.18	0.82				HX	1	0	0	1	0	0	0	0	0	1	Include. Different locations from overlapping study	1	1	1
9	Laboratory evaluation of the rapid diagnostic tests for the detection of Vibrio cholerae O1 using diarrheal samples	https://doi.org/10.1371/journal.pntd.0009521	Diagnostic test accuracy	Routine surveillance	Acute watery diarrhea (A diarrheal infection is defined as a patient passes 3 or more loose or liquid stools in last 24 hrs or less than 3 loose/liq- uid stools associated with dehydration; or at least one bloody loose stool in last 24 hrs. ) All samples were taken from hospitalized patients	0	0	1	Unknown (not reported)	Before the administration of antibiotics, stool specimens were collected from the hospitalized diarrheal patients in the Infectious Diseases Hospital (IDH) and children treated for diarrhea as outpatients in the B. C. Roy Children Hospital (BCH), Kolkata.	unknown	0	5	42583	43069	not mentioned			not mentioned	not mentioned	Endemic	Sampling was made during two consecutive peak cholera seasons, i.e., from August-December 2016 and July-November 2017. And all the samples were taken from hospitalized patients, even though they didn't restrict to hospitalized patients in their definition. Labeled as endemic according to https://journals.plos.org/plosone/article?id=10.1371/journal.pone.0183100	9-b	PCR	Stool	PCR		506	220	IND	India	West Bengal	Kolkata			Kolkata	stool specimens were collected from the hospitalized diarrheal patients in the Infectious Diseases Hospital (IDH) and children treated for diarrhea as outpatients in the B. C. Roy Children Hospital (BCH), Kolkata.	general hospital	42583	43069					0.144		0.494			0.18	0.82				HX	1	0	0	1	0	0	0	0	0	1	Include. Different locations from overlapping study	1	1	1
9	Laboratory evaluation of the rapid diagnostic tests for the detection of Vibrio cholerae O1 using diarrheal samples	https://doi.org/10.1371/journal.pntd.0009521	Diagnostic test accuracy	Routine surveillance	Acute watery diarrhea (A diarrheal infection is defined as a patient passes 3 or more loose or liquid stools in last 24 hrs or less than 3 loose/liq- uid stools associated with dehydration; or at least one bloody loose stool in last 24 hrs. ) All samples were taken from hospitalized patients	0	0	1	Unknown (not reported)	Before the administration of antibiotics, stool specimens were collected from the hospitalized diarrheal patients in the Infectious Diseases Hospital (IDH) and children treated for diarrhea as outpatients in the B. C. Roy Children Hospital (BCH), Kolkata.	unknown	0	5	42583	43069	not mentioned			not mentioned	not mentioned	Endemic	Sampling was made during two consecutive peak cholera seasons, i.e., from August-December 2016 and July-November 2017. And all the samples were taken from hospitalized patients, even though they didn't restrict to hospitalized patients in their definition. Labeled as endemic according to https://journals.plos.org/plosone/article?id=10.1371/journal.pone.0183100	9-c	RDT (SD Cholera)	Stool	RDT	SD Cholera	506	126	IND	India	West Bengal	Kolkata			Kolkata	stool specimens were collected from the hospitalized diarrheal patients in the Infectious Diseases Hospital (IDH) and children treated for diarrhea as outpatients in the B. C. Roy Children Hospital (BCH), Kolkata.	general hospital	42583	43069					0.144		0.494			0.18	0.82				HX	0	0	0	1	0	0	0	0	0	1	Exclude. Multiple RDT tests	1	1	1
9	Laboratory evaluation of the rapid diagnostic tests for the detection of Vibrio cholerae O1 using diarrheal samples	https://doi.org/10.1371/journal.pntd.0009521	Diagnostic test accuracy	Routine surveillance	Acute watery diarrhea (A diarrheal infection is defined as a patient passes 3 or more loose or liquid stools in last 24 hrs or less than 3 loose/liquid stools associated with dehydration; or at least one bloody loose stool in last 24 hrs. ) All samples were taken from hospitalized patients	0	0	1	Unknown (not reported)	Before the administration of antibiotics, stool specimens were collected from the hospitalized diarrheal patients in the Infectious Diseases Hospital (IDH) and children treated for diarrhea as outpatients in the B. C. Roy Children Hospital (BCH), Kolkata.	unknown	0	5	42583	43069	not mentioned			not mentioned	not mentioned	Endemic	Sampling was made during two consecutive peak cholera seasons, i.e., from August-December 2016 and July-November 2017. And all the samples were taken from hospitalized patients, even though they didn't restrict to hospitalized patients in their definition. Labeled as endemic according to https://journals.plos.org/plosone/article?id=10.1371/journal.pone.0183100	9-d	RDT (SMART‚ÄîII)	Stool	RDT	SMART‚ÄîII	506	150	IND	India	West Bengal	Kolkata			Kolkata	stool specimens were collected from the hospitalized diarrheal patients in the Infectious Diseases Hospital (IDH) and children treated for diarrhea as outpatients in the B. C. Roy Children Hospital (BCH), Kolkata.	general hospital	42583	43069					0.144		0.494			0.18	0.82				HX	0	0	0	1	0	0	0	0	0	1	Exclude. Multiple RDT tests	1	1	1
9	Laboratory evaluation of the rapid diagnostic tests for the detection of Vibrio cholerae O1 using diarrheal samples	https://doi.org/10.1371/journal.pntd.0009521	Diagnostic test accuracy	Routine surveillance	Acute watery diarrhea (A diarrheal infection is defined as a patient passes 3 or more loose or liquid stools in last 24 hrs or less than 3 loose/liq- uid stools associated with dehydration; or at least one bloody loose stool in last 24 hrs. ) All samples were taken from hospitalized patients	0	0	1	Unknown (not reported)	Before the administration of antibiotics, stool specimens were collected from the hospitalized diarrheal patients in the Infectious Diseases Hospital (IDH) and children treated for diarrhea as outpatients in the B. C. Roy Children Hospital (BCH), Kolkata.	unknown	0	5	42583	43069	not mentioned			not mentioned	not mentioned	Endemic	Sampling was made during two consecutive peak cholera seasons, i.e., from August-December 2016 and July-November 2017. And all the samples were taken from hospitalized patients, even though they didn't restrict to hospitalized patients in their definition. Labeled as endemic according to https://journals.plos.org/plosone/article?id=10.1371/journal.pone.0183100	9-e	RDT (Crystal VC)	Stool	RDT	Crystal VC	506	131	IND	India	West Bengal	Kolkata			Kolkata	stool specimens were collected from the hospitalized diarrheal patients in the Infectious Diseases Hospital (IDH) and children treated for diarrhea as outpatients in the B. C. Roy Children Hospital (BCH), Kolkata.	general hospital	42583	43069					0.144		0.494			0.18	0.82				HX	1	0	0	1	0	0	0	0	0	1	Include. Different locations from overlapping study & RDT test is Crystal VC	1	1	1
10	Cholera Outbreak Associated with Contaminated Water Sources in Paddy Fields, Mandla District, Madhya Pradesh, India	https://journals.lww.com/IJPH/Fulltext/2021/65001/Cholera_Outbreak_Associated_with_Contaminated.10.aspx	Surveillance	Outbreak surveillance	>3 loose stools in 24 h; all cases had acute watery diarrhea	0	0	0	Unknown (not reported)	conducted passive surveillance from outpatient and inpatient registers of the sole community health center with available doctors in Ghughri subdistrict; collected stool samples during August 15‚Äì23, 2016, from admitted cases at Ghughri CHC	0.054	0	1	42581	42590	totally 628 cases were detected (calculated AR=0.62%), the CFR is about 2%.	62	2	not mentioned	Ghughri subdistrict includes 96 villages and has a population of 101,115 (2011 census)	Epidemic		10-a	all data	Stool	Culture		34	11	IND	India	Madhya Pradesh	Mandla		Gughri	Ghughri subdistrict, Mandla District	(passive surveillance from) outpatient and inpatient registers of the sole community health center (CHC) with available doctors in Ghughri subdistrict	general hospital	42597	42605															HX	1	0	0	0	0	0	0	0	0	1	Include. Different locations	1	1	1
11	Cholera Outbreak Caused by Drinking Unprotected Well Water Contaminated with Feces from an Open Storm Water Drainage ‚Äî Kampala City, Uganda, January 2019	https://pubmed.ncbi.nlm.nih.gov/34961483/	Surveillance	Outbreak surveillance	We defined a suspected case as onset of profuse, painless, acute watery diarrhoea in a Kampala City resident (‚â•2 years) from 28 December 2018 to 11 February 2019	0	0	0	Unknown (not reported)	45 out of 50 patientes were tested.	0.9	0	1	43471		CFR = 6%. the attack rate is 3.08/100,000 in Kampala city.	0.308	6	not mentioned	the estimated population in Kampala city is 1625400	Endemic	it is mentioned that Kampala city frequently experiences cholera outbreaks, entered "endemic" for now. Might need to check	11-a	all data	Stool	Culture		45	22	UGA	Uganda	Kampala	Kampala			Kampala City	We reviewed patient records at Naguru Hospital, Lubaga hospital, and Mulago National Referral Hospital to identify suspected case-patients.	general hospital	43462	43507			20		0.04	0.54	0.48							The numbers entered for age and female are for the suspected cases(n=50), but as there were 45 cases tested, assume that the distribution/proportions are similar.	HX	1	0	0	0	0	0	0	0	0	1	N/A	1	1	1
12	Evaluation of enrichment method for the detection of Vibrio cholerae O1 using a rapid dipstick test in Bangladesh	https://pubmed.ncbi.nlm.nih.gov/24401137/	Diagnostic test accuracy	Routine surveillance	Patients presenting there with moderate to severe clinical dehydration and acute watery diarrhoea were recruited for the present study.	0	1	0	All suspected cases	Stool samples were collected in 100-ml stool cups for analysis from all patients enrolled in the study.	1	0	2			not mentioned			not mentioned	not mentioned	Endemic		12-a	Culture	Stool	Culture		125	64	BGD	Bangladesh	Dhaka	Dhaka			Dhaka	This study took place at the icddr,b hospital in Dhaka	general hospital	41395	41486	3	70	32				0.5	0							HX	1	0	0	1	0	0	0	0	0	1	N/A	1	1	1
12	Evaluation of enrichment method for the detection of Vibrio cholerae O1 using a rapid dipstick test in Bangladesh	https://pubmed.ncbi.nlm.nih.gov/24401137/	Diagnostic test accuracy	Routine surveillance	Patients presenting there with moderate to severe clinical dehydration and acute watery diarrhoea were recruited for the present study.	0	1	0	All suspected cases	Stool samples were collected in 100-ml stool cups for analysis from all patients enrolled in the study.	1	0	2			not mentioned			not mentioned	not mentioned	Endemic		12-b	RDT Crystal VC	Stool	RDT	Crystal VC	125	47	BGD	Bangladesh	Dhaka	Dhaka			Dhaka	This study took place at the icddr,b hospital in Dhaka	general hospital	41395	41486	3	70	32				0.5	0							HX	1	0	0	1	0	0	0	0	0	1	Include. Prioritizing direct RDT	1	1	1
12	Evaluation of enrichment method for the detection of Vibrio cholerae O1 using a rapid dipstick test in Bangladesh	https://pubmed.ncbi.nlm.nih.gov/24401137/	Diagnostic test accuracy	Routine surveillance	Patients presenting there with moderate to severe clinical dehydration and acute watery diarrhoea were recruited for the present study.	0	1	0	All suspected cases	Stool samples were collected in 100-ml stool cups for analysis from all patients enrolled in the study.	1	0	2			not mentioned			not mentioned	not mentioned	Endemic		12-c	RDT Crystal CV enriched	Stool	RDT	Crystal VC (enriched)	125	49	BGD	Bangladesh	Dhaka	Dhaka			Dhaka	This study took place at the icddr,b hospital in Dhaka	general hospital	41395	41486	3	70	32				0.5	0							HX	0	0	0	1	0	0	0	0	0	1	Exclude. Prioritizing direct RDT	1	1	1
13	Cholera outbreak caused by drug resistant Vibrio cholerae serogroup O1 biotype ElTor serotype Ogawa in Nepal; a cross-sectional study	https://pubmed.ncbi.nlm.nih.gov/27274815/	Surveillance	Outbreak surveillance	Patients suffering from watery diarrhea	0	0	0	All suspected cases	For this a total of 116 stool samples {Kathmandu (n = 65), Doti (n = 30), Bajhang (n = 15), Saptari (n = 6)} from all patients suffering from watery diarrhea during July to December 2012 were received at National public health laboratory, Kathmandu from outbreak areas from all over Nepal.	1	0	1			no data of AR or CFR			July to December (this study was conducted during rainy season)	not mentioned	Endemic		13-a	Kathmandu	Stool	Culture		65	22	NPL	Nepal	Central	Bagmati	Kathmandu		Kathmandu	A community based study without much description of the facilities, samples were sent to National public health lab in Kathmandu.	multi-site	41091	41274															HX	1	0	0	0	1	0	0	0	0	1	N/A	1	1	1
13	Cholera outbreak caused by drug resistant Vibrio cholerae serogroup O1 biotype ElTor serotype Ogawa in Nepal; a cross-sectional study	https://pubmed.ncbi.nlm.nih.gov/27274815/	Surveillance	Outbreak surveillance	Patients suffering from watery diarrhea	0	0	0	All suspected cases	For this a total of 116 stool samples {Kathmandu (n = 65), Doti (n = 30), Bajhang (n = 15), Saptari (n = 6)} from all patients suffering from watery diarrhea during July to December 2012 were received at National public health laboratory, Kathmandu from outbreak areas from all over Nepal.	1	0	1			no data of AR or CFR			July to December (this study was conducted during rainy season)	not mentioned	Endemic		13-b	Doti	Stool	Culture		30	5	NPL	Nepal	Far-Western	Seti	Doti		Doti	A community based study without much description of the facilities, samples were sent to National public health lab in Kathmandu.	multi-site	41091	41274															HX	1	0	0	0	1	0	0	0	0	1	N/A	1	1	1
13	Cholera outbreak caused by drug resistant Vibrio cholerae serogroup O1 biotype ElTor serotype Ogawa in Nepal; a cross-sectional study	https://pubmed.ncbi.nlm.nih.gov/27274815/	Surveillance	Outbreak surveillance	Patients suffering from watery diarrhea	0	0	0	All suspected cases	For this a total of 116 stool samples {Kathmandu (n = 65), Doti (n = 30), Bajhang (n = 15), Saptari (n = 6)} from all patients suffering from watery diarrhea during July to December 2012 were received at National public health laboratory, Kathmandu from outbreak areas from all over Nepal.	1	0	1			no data of AR or CFR			July to December (this study was conducted during rainy season)	not mentioned	Endemic		13-c	Bajhang	Stool	Culture		15	3	NPL	Nepal	Far-Western	Seti	Bajhang		Bajhang	A community based study without much description of the facilities, samples were sent to National public health lab in Kathmandu.	multi-site	41091	41274															HX	1	0	0	0	1	0	0	0	0	1	N/A	1	1	1
13	Cholera outbreak caused by drug resistant Vibrio cholerae serogroup O1 biotype ElTor serotype Ogawa in Nepal; a cross-sectional study	https://pubmed.ncbi.nlm.nih.gov/27274815/	Surveillance	Outbreak surveillance	Patients suffering from watery diarrhea	0	0	0	All suspected cases	For this a total of 116 stool samples {Kathmandu (n = 65), Doti (n = 30), Bajhang (n = 15), Saptari (n = 6)} from all patients suffering from watery diarrhea during July to December 2012 were received at National public health laboratory, Kathmandu from outbreak areas from all over Nepal.	1	0	1			no data of AR or CFR			July to December (this study was conducted during rainy season)	not mentioned	Endemic		13-d	Saptari	Stool	Culture		6	1	NPL	Nepal	East	Sagarmatha	Saptari		Saptari	A community based study without much description of the facilities, samples were sent to National public health lab in Kathmandu.	multi-site	41091	41274															HX	1	0	0	0	1	0	0	0	0	1	N/A	1	1	1
14	Cholera outbreak in Netrokona Municipality, 2013	https://www.researchgate.net/publication/313025830_Cholera_outbreak_in_Netrokona_Municipality_2013	Surveillance	Outbreak surveillance	Acute watery diarrhea, but the samples was taken only from hospitalized patients. (A suspected cholera case was defined as acute watery diarrhoea (three or more loose stools over a 24-hour period) in a resident of Netrokona municipality with onset during the outbreak period).	0	0	1	Unknown (not reported)	not mentioned	0.018	0	1	41501	41562	not mentioned			not mentioned	The total population of the municipality was 102,000 in 2012 according to municipal office records.	Epidemic		14-a	all data	Rectal swab	Culture		41	33	BGD	Bangladesh	Mymensingh	Netrakona			Netrokona Municipality	the Adhunik Sadar Hospital, a 100-bed secondary healthcare facility	general hospital	41501	41562									0					Rectal swab samples were collected only from those who were interviewed and reported no use of antibiotiques for their current illness episode, and the samples were taken only from hospitalized patients.	HX	1	0	0	0	0	0	0	0	0	1	N/A	1	1	1
15	Field evaluation of Crystal VC√í Rapid Dipstick test for cholera during a cholera outbreak in Guinea-Bissau	https://pubmed.ncbi.nlm.nih.gov/19624473/#:~:text=Compared%20with%20PCR%2C%20the%20test,where%20laboratory%20capacity%20is%20limited.	Diagnostic test accuracy	Outbreak surveillance	Patients presenting to the cholera ward during the cholera outbreak, experiencing symptoms of cholera, including self-reported diarrhoea and‚ÅÑor vomiting and who were able to produce stools were considered eligible for the study..	0	0	0	Unknown (not reported)	Patients presenting to the cholera ward at Sim√£o Mendes National Hospital (HNSM) were provided with a plastic cup for stool collection.	unknown	0	3	39569	39767	In May 2008, a new cholera epidemic began in Guinea- Bissau and lasted until mid-November, resulting in at least 13 921 reported illnesses and 221 deaths (UNOCHA 2008).	96	1.59	not mentioned	not mentioned, 1.447 million in 2008 from websource	Endemic	There is no clear definition of the enrollment criteria, but this is conducted in a "cholera ward" during a cholera outbreak.	15-a	RDT	Stool	RDT	Crystal VC	101	73	GNB	Guinea-Bissau	Bissau	Bissau			Bissau	the cholera ward at Sima ÃÉo Mendes National Hospital (HNSM)	CTC	39689	39701	2	78	27				0.48		0.21						HX	1	0	0	1	0	0	0	0	0	1	N/A	1	1	1
15	Field evaluation of Crystal VC√í Rapid Dipstick test for cholera during a cholera outbreak in Guinea-Bissau	https://pubmed.ncbi.nlm.nih.gov/19624473/#:~:text=Compared%20with%20PCR%2C%20the%20test,where%20laboratory%20capacity%20is%20limited.	Diagnostic test accuracy	Outbreak surveillance	Patients presenting to the cholera ward during the cholera outbreak, experiencing symptoms of cholera, including self-reported diarrhoea and‚ÅÑor vomit- ing and who were able to produce stools were considered eligible for the study..	0	0	0	Unknown (not reported)	Patients presenting to the cholera ward at Sim√£o Mendes National Hospital (HNSM) were provided with a plastic cup for stool collection.	unknown	0	3	39569	39767	In May 2008, a new cholera epidemic began in Guinea- Bissau and lasted until mid-November, resulting in at least 13 921 reported illnesses and 221 deaths (UNOCHA 2008).	96	1.59	not mentioned	not mentioned, 1.447 million in 2008 from websource	Endemic	There is no clear definition of the enrollment criteria, but this is conducted in a "cholera ward" during a cholera outbreak.	15-b	PCR	Stool	PCR		101	67	GNB	Guinea-Bissau	Bissau	Bissau			Bissau	the cholera ward at Sima ÃÉo Mendes National Hospital (HNSM)	CTC	39689	39701	2	78	27				0.48		0.21						HX	1	0	0	1	0	0	0	0	0	1	N/A	1	1	1
15	Field evaluation of Crystal VC√í Rapid Dipstick test for cholera during a cholera outbreak in Guinea-Bissau	https://pubmed.ncbi.nlm.nih.gov/19624473/#:~:text=Compared%20with%20PCR%2C%20the%20test,where%20laboratory%20capacity%20is%20limited.	Diagnostic test accuracy	Outbreak surveillance	Patients presenting to the cholera ward during the cholera outbreak, experiencing symptoms of cholera, including self-reported diarrhoea and‚ÅÑor vomit- ing and who were able to produce stools were considered eligible for the study..	0	0	0	Unknown (not reported)	Patients presenting to the cholera ward at Sim√£o Mendes National Hospital (HNSM) were provided with a plastic cup for stool collection.	unknown	0	3	39569	39767	In May 2008, a new cholera epidemic began in Guinea- Bissau and lasted until mid-November, resulting in at least 13 921 reported illnesses and 221 deaths (UNOCHA 2008).	96	1.59	not mentioned	not mentioned, 1.447 million in 2008 from websource	Endemic	There is no clear definition of the enrollment criteria, but this is conducted in a "cholera ward" during a cholera outbreak.	15-c	culture	Stool	Culture		101	36	GNB	Guinea-Bissau	Bissau	Bissau			Bissau	the cholera ward at Sima ÃÉo Mendes National Hospital (HNSM)	CTC	39689	39701	2	78	27				0.48		0.21					The author mentioned there were two shipments of the samples, the test-positive rate by culture of the two shipment were unexpectedly different. But they didn't find specific reasons for this. So they used PCR instead of culture as "golden standard" as there might be some issue with the culture results.	HX	1	0	0	1	0	0	0	0	0	1	N/A	1	1	1
16	The Isolation of Vibrio cholera and Other Enteric Bacteria with Molecular Characterization of Vibrio cholera during the Outbreak of Baghdad/Iraq in 2015	http://dx.doi.org/10.4236/aim.2016.69069	Surveillance	Routine surveillance	Suspected cholera cases	0	0	0	All suspected cases	Suspected cholera stool specimens were collected from patients at Al-Yarmouk Teaching hospital and 38 health care centers, Baghdad/Al-Karkh. In this surveillance system, every patient with diarrhea attending the hospital or the care centersis screened for major enteric pathogens.	unknown	0	1	42005	42369	Between September 23 to November 6, 2015, 2651 cholera cases have been reported and confirmed in Baghdad and in other 14 Iraqi governorates, no other information available for the study period.	4.17		not mentioned	not mentioned, 6,351,400 from websource	Endemic	Stool samples were collected from 5698 patients who had no prior medication.	16-a	August	Stool	Culture		293	1	IRQ	Iraq	Baghdad			Al-Karkh	Al-Karkh, Baghdad	Al-Yarmouk Teaching hospital and health care centers in Baghdad/Al-Karkh, Iraq	general hospital	42217	42247									0			1			HX, KEW	1	1	0	0	0	0	0	0	0	1	Include. Distinct time periods	1	1	1
16	The Isolation of Vibrio cholera and Other Enteric Bacteria with Molecular Characterization of Vibrio cholera during the Outbreak of Baghdad/Iraq in 2015	http://dx.doi.org/10.4236/aim.2016.69069	Surveillance	Routine surveillance	Suspected cholera cases	0	0	0	All suspected cases	Suspected cholera stool specimens were collected from patients at Al-Yarmouk Teaching hospital and 38 health care centers, Baghdad/Al-Karkh. In this surveillance system, every patient with diarrhea attending the hospital or the care centersis screened for major enteric pathogens.	unknown	0	1	42005	42369	Between September 23 to November 6, 2015, 2651 cholera cases have been reported and confirmed in Baghdad and in other 14 Iraqi governorates, no other information available for the study period.	4.17		not mentioned	not mentioned, 6,351,400 from websource	Endemic	Stool samples were collected from 5698 patients who had no prior medication.	16-b	September	Stool	Culture		1264	57	IRQ	Iraq	Baghdad			Al-Karkh	Al-Karkh, Baghdad	Al-Yarmouk Teaching hospital and health care centers in Baghdad/Al-Karkh, Iraq	general hospital	42248	42277									0			1			HX, KEW	1	1	0	0	0	0	0	0	0	1	Include. Distinct time periods	1	1	1
16	The Isolation of Vibrio cholera and Other Enteric Bacteria with Molecular Characterization of Vibrio cholera during the Outbreak of Baghdad/Iraq in 2015	http://dx.doi.org/10.4236/aim.2016.69069	Surveillance	Routine surveillance	Suspected cholera cases	0	0	0	All suspected cases	Suspected cholera stool specimens were collected from patients at Al-Yarmouk Teaching hospital and 38 health care centers, Baghdad/Al-Karkh. In this surveillance system, every patient with diarrhea attending the hospital or the care centersis screened for major enteric pathogens.	unknown	0	1	42005	42369	Between September 23 to November 6, 2015, 2651 cholera cases have been reported and confirmed in Baghdad and in other 14 Iraqi governorates, no other information available for the study period.	4.17		not mentioned	not mentioned, 6,351,400 from websource	Endemic	Stool samples were collected from 5698 patients who had no prior medication.	16-c	October	Stool	Culture		2697	122	IRQ	Iraq	Baghdad			Al-Karkh	Al-Karkh, Baghdad	Al-Yarmouk Teaching hospital and health care centers in Baghdad/Al-Karkh, Iraq	general hospital	42278	42308									0			1			HX, KEW	1	1	0	0	0	0	0	0	0	1	Include. Distinct time periods	1	1	1
16	The Isolation of Vibrio cholera and Other Enteric Bacteria with Molecular Characterization of Vibrio cholera during the Outbreak of Baghdad/Iraq in 2015	http://dx.doi.org/10.4236/aim.2016.69069	Surveillance	Routine surveillance	Suspected cholera cases	0	0	0	All suspected cases	Suspected cholera stool specimens were collected from patients at Al-Yarmouk Teaching hospital and 38 health care centers, Baghdad/Al-Karkh. In this surveillance system, every patient with diarrhea attending the hospital or the care centersis screened for major enteric pathogens.	unknown	0	1	42005	42369	Between September 23 to November 6, 2015, 2651 cholera cases have been reported and confirmed in Baghdad and in other 14 Iraqi governorates, no other information available for the study period.	4.17		not mentioned	not mentioned, 6,351,400 from websource	Endemic	Stool samples were collected from 5698 patients who had no prior medication.	16-d	November	Stool	Culture		974	14	IRQ	Iraq	Baghdad			Al-Karkh	Al-Karkh, Baghdad	Al-Yarmouk Teaching hospital and health care centers in Baghdad/Al-Karkh, Iraq	general hospital	42309	42338									0			1			HX, KEW	1	1	0	0	0	0	0	0	0	1	Include. Distinct time periods	1	1	1
16	The Isolation of Vibrio cholera and Other Enteric Bacteria with Molecular Characterization of Vibrio cholera during the Outbreak of Baghdad/Iraq in 2015	http://dx.doi.org/10.4236/aim.2016.69069	Surveillance	Routine surveillance	Suspected cholera cases	0	0	0	All suspected cases	Suspected cholera stool specimens were collected from patients at Al-Yarmouk Teaching hospital and 38 health care centers, Baghdad/Al-Karkh. In this surveillance system, every patient with diarrhea attending the hospital or the care centersis screened for major enteric pathogens.	unknown	0	1	42005	42369	Between September 23 to November 6, 2015, 2651 cholera cases have been reported and confirmed in Baghdad and in other 14 Iraqi governorates, no other information available for the study period.	4.17		not mentioned	not mentioned, 6,351,400 from websource	Endemic	Stool samples were collected from 5698 patients who had no prior medication.	16-e	December	Stool	Culture		470	0	IRQ	Iraq	Baghdad			Al-Karkh	Al-Karkh, Baghdad	Al-Yarmouk Teaching hospital and health care centers in Baghdad/Al-Karkh, Iraq	general hospital	42339	42368									0			1			HX, KEW	1	1	0	0	0	0	0	0	0	1	Include. Distinct time periods	1	1	1
16	The Isolation of Vibrio cholera and Other Enteric Bacteria with Molecular Characterization of Vibrio cholera during the Outbreak of Baghdad/Iraq in 2015	http://dx.doi.org/10.4236/aim.2016.69069	Surveillance	Routine surveillance	Suspected cholera cases	0	0	0	All suspected cases	Suspected cholera stool specimens were collected from patients at Al-Yarmouk Teaching hospital and 38 health care centers, Baghdad/Al-Karkh. In this surveillance system, every patient with diarrhea attending the hospital or the care centersis screened for major enteric pathogens.	unknown	0	1	42005	42369	Between September 23 to November 6, 2015, 2651 cholera cases have been reported and confirmed in Baghdad and in other 14 Iraqi governorates, no other information available for the study period.	4.17		not mentioned	not mentioned, 6,351,400 from websource	Endemic	Stool samples were collected from 5698 patients who had no prior medication.	16-f	female	Stool	Culture		2806	87	IRQ	Iraq	Baghdad			Al-Karkh	Al-Karkh, Baghdad	Al-Yarmouk Teaching hospital and health care centers in Baghdad/Al-Karkh, Iraq	general hospital	42217	42368							1		0			1			HX, KEW	0	0	0	0	0	0	1	0	0	1	Exclude. Overlap with data in distinct time period. Stratification by male/female available	1	1	1
16	The Isolation of Vibrio cholera and Other Enteric Bacteria with Molecular Characterization of Vibrio cholera during the Outbreak of Baghdad/Iraq in 2015	http://dx.doi.org/10.4236/aim.2016.69069	Surveillance	Routine surveillance	Suspected cholera cases	0	0	0	All suspected cases	Suspected cholera stool specimens were collected from patients at Al-Yarmouk Teaching hospital and 38 health care centers, Baghdad/Al-Karkh. In this surveillance system, every patient with diarrhea attending the hospital or the care centersis screened for major enteric pathogens.	unknown	0	1	42005	42369	Between September 23 to November 6, 2015, 2651 cholera cases have been reported and confirmed in Baghdad and in other 14 Iraqi governorates, no other information available for the study period.	4.17		not mentioned	not mentioned, 6,351,400 from websource	Endemic	Stool samples were collected from 5698 patients who had no prior medication.	16-g	male	Stool	Culture		2892	107	IRQ	Iraq	Baghdad			Al-Karkh	Al-Karkh, Baghdad	Al-Yarmouk Teaching hospital and health care centers in Baghdad/Al-Karkh, Iraq	general hospital	42217	42368							0		0			1			HX, KEW	0	0	0	0	0	0	1	0	0	1	Exclude. Overlap with data in distinct time period. Stratification by male/female available	1	1	1
17	A six-year study on Vibrio cholerae in southeastern Iran	https://pubmed.ncbi.nlm.nih.gov/15728982/	Surveillance	Routine surveillance	Patients with watery diarrhea	0	0	0	All suspected cases	rectal swabs of all of the present subjects were collected and processed according to the standard procedures for isolation of V. Cholerae.	1	0	1			not mentioned			not mentioned	not mentioned	Endemic	assume this is endemic as cases were detected every year.	17-a	patients in 1997	Rectal swab	Culture		712	160	IRN	Iran	Sistan and Baluchestan	Zabol			Zabol	hospitals related to Zabol Medical Sciences College	general hospital	35612	35795															HX	1	0	1	0	0	0	0	0	0	1	Include. The overlapping study had case definition not specific for cholera and is now excluded	1	1	1
17	A six-year study on Vibrio cholerae in southeastern Iran	https://pubmed.ncbi.nlm.nih.gov/15728982/	Surveillance	Routine surveillance	Patients with watery diarrhea	0	0	0	All suspected cases	rectal swabs of all of the present subjects were collected and processed according to the standard procedures for isolation of V. Cholerae.	1	0	1			not mentioned			not mentioned	not mentioned	Endemic	assume this is endemic as cases were detected every year.	17-b	patients in 1998	Rectal swab	Culture		1413	119	IRN	Iran	Sistan and Baluchestan	Zabol			Zabol	hospitals related to Zabol Medical Sciences College	general hospital	35796	36160															HX	1	0	1	0	0	0	0	0	0	1	Include. The overlapping study had case definition not specific for cholera and is now excluded	1	1	1
17	A six-year study on Vibrio cholerae in southeastern Iran	https://pubmed.ncbi.nlm.nih.gov/15728982/	Surveillance	Routine surveillance	Patients with watery diarrhea	0	0	0	All suspected cases	rectal swabs of all of the present subjects were collected and processed according to the standard procedures for isolation of V. Cholerae.	1	0	1			not mentioned			not mentioned	not mentioned	Endemic	assume this is endemic as cases were detected every year.	17-c	patients in 1999	Rectal swab	Culture		739	68	IRN	Iran	Sistan and Baluchestan	Zabol			Zabol	hospitals related to Zabol Medical Sciences College	general hospital	36161	36525															HX	1	0	1	0	0	0	0	0	0	1	Include. The overlapping study had case definition not specific for cholera and is now excluded	1	1	1
17	A six-year study on Vibrio cholerae in southeastern Iran	https://pubmed.ncbi.nlm.nih.gov/15728982/	Surveillance	Routine surveillance	Patients with watery diarrhea	0	0	0	All suspected cases	rectal swabs of all of the present subjects were collected and processed according to the standard procedures for isolation of V. Cholerae.	1	0	1			not mentioned			not mentioned	not mentioned	Endemic	assume this is endemic as cases were detected every year.	17-d	patients in 2000	Rectal swab	Culture		314	15	IRN	Iran	Sistan and Baluchestan	Zabol			Zabol	hospitals related to Zabol Medical Sciences College	general hospital	36526	36891															HX	1	0	1	0	0	0	0	0	0	1	Include. The overlapping study had case definition not specific for cholera and is now excluded	1	1	1
17	A six-year study on Vibrio cholerae in southeastern Iran	https://pubmed.ncbi.nlm.nih.gov/15728982/	Surveillance	Routine surveillance	Patients with watery diarrhea	0	0	0	All suspected cases	rectal swabs of all of the present subjects were collected and processed according to the standard procedures for isolation of V. Cholerae.	1	0	1			not mentioned			not mentioned	not mentioned	Endemic	assume this is endemic as cases were detected every year.	17-e	patients in 2001	Rectal swab	Culture		281	0	IRN	Iran	Sistan and Baluchestan	Zabol			Zabol	hospitals related to Zabol Medical Sciences College	general hospital	36892	37256															HX	1	0	1	0	0	0	0	0	0	1	Include. The overlapping study had case definition not specific for cholera and is now excluded	1	1	1
17	A six-year study on Vibrio cholerae in southeastern Iran	https://pubmed.ncbi.nlm.nih.gov/15728982/	Surveillance	Routine surveillance	Patients with watery diarrhea	0	0	0	All suspected cases	rectal swabs of all of the present subjects were collected and processed according to the standard procedures for isolation of V. Cholerae.	1	0	1			not mentioned			not mentioned	not mentioned	Endemic	assume this is endemic as cases were detected every year.	17-f	patients in 2002	Rectal swab	Culture		135	0	IRN	Iran	Sistan and Baluchestan	Zabol			Zabol	hospitals related to Zabol Medical Sciences College	general hospital	37257	37559															HX	1	0	1	0	0	0	0	0	0	1	Include. The overlapping study had case definition not specific for cholera and is now excluded	1	1	1
18	A prolonged, community-wide cholera outbreak associated with drinking water contaminated by sewage in Kasese District, western Uganda	https://www.ncbi.nlm.nih.gov/pmc/articles/PMC5516304/#:~:text=Our%20investigation%20revealed%20that%20cross,%2C%20community%2Dwide%20cholera%20outbreak.	Surveillance	Outbreak surveillance	Acute watery diarrhea	0	0	0	All suspected cases	183 suspected cases were identified and all of them had test result.	1	0	2	42036	42216	the overall AR is 2.6/10,000 for this outbreak	2.6		not mentioned	According to the 2014 National Census, Kasese District has a population of 702,029 people, including 338,796 males (48%) and 363,233 females (52%)	Epidemic		18-a	RDT	Stool	RDT	Crystal VC	183	78	UGA	Uganda	Kasese				Kasese District	Patient records kept at Bwera Hospital was reviewed, and We also reviewed data in the Health Management Information System, an electronic health data reporting system managed by MoH, on cholera cases reported in the area	general hospital	42055	42216	1	90	18		0.153	0.41	0.503								HX	1	0	0	0	0	0	0	0	0	1	Include. RDT and different sampling period from Africhol, larger sample size than 55	1	1	1
19	A cholera epidemic in Sekong Province, Lao People's Democratic Republic, December 2007-January 2008	https://www.niid.go.jp/niid/images/JJID/63/204.pdf	Surveillance	Outbreak surveillance	Acute watery diarrhea (more than 3 loose watery stools per day)	0	0	0	Unknown (not reported)		0.0757	0	1	39439	39476	the overall AR was 5% (range 0-14%), CFR was 0.8%.	500	0.8	not mentioned	The population of Sekong is estimated to be around 85,316 people (2005 census)	Epidemic		19-a	all data	Stool	Culture		28	17	LAO	Laos	Sekong				Sekong Province	A case was defined as any person who was in their village, or had presented to a health center, district hospital, or provicial hospital, with AWD.	multi-site	39431	39476	0	80													HX	1	0	0	0	0	0	0	0	0	1	N/A	1	1	1
20	Laboratory evaluation of immunochromatographic rapid diagnostic tests for cholera in Haiti	https://journals.plos.org/plosone/article?id=10.1371/journal.pone.0186710	Diagnostic test accuracy	Routine surveillance	Acute watery diarrhea (defined as 3 or more non- bloody bowel movements in a 24h period, with symptoms lasting less than 7 days)	0	0	0	Unknown (not reported)	910 specimens from patients pre- senting for acute watery diarrhea at the study site underwent testing for V. cholerae.	unknown	0	4			not mentioned			not mentioned	The CTC serves a catchment area of approximately 1 million individuals.	Endemic		20-a	culture	Stool	Culture		905	477	HTI	Haiti	L'Artibonite	Saint-Marc			Haiti	H√¥pital Saint-Nicolas in Saint-Marc, Haiti. The study site is a 200-bed inpatient referral hospital run by the Ministry of Health (MSPP) with support of the international organization, Partners in Health. The hospital runs a cholera treatment center (CTC) that has actively treated cases of acute watery diarrhea since the onset of the cholera epidemic in 2010. The CTC serves a catchment area of approximately 1 million individuals including the surrounding urban population of Saint Marc, rice farmers living along the rural banks of the Artibonite River, and individuals travelling from surrounding areas seeking healthcare.	CTC	41760	42292															HX	1	0	0	1	0	0	0	0	0	1	Include. Culture	1	1	1
20	Laboratory evaluation of immunochromatographic rapid diagnostic tests for cholera in Haiti	https://journals.plos.org/plosone/article?id=10.1371/journal.pone.0186710	Diagnostic test accuracy	Routine surveillance	Acute watery diarrhea (defined as 3 or more non- bloody bowel movements in a 24h period, with symptoms lasting less than 7 days)	0	0	0	Unknown (not reported)	910 specimens from patients pre- senting for acute watery diarrhea at the study site underwent testing for V. cholerae.	unknown	0	4			not mentioned			not mentioned	The CTC serves a catchment area of approximately 1 million individuals.	Endemic		20-b	RDT Crystal VC	Stool	RDT	Crystal VC	511	373	HTI	Haiti	L'Artibonite	Saint-Marc			Haiti	H√¥pital Saint-Nicolas in Saint-Marc, Haiti. The study site is a 200-bed inpatient referral hospital run by the Ministry of Health (MSPP) with support of the international organization, Partners in Health. The hospital runs a cholera treatment center (CTC) that has actively treated cases of acute watery diarrhea since the onset of the cholera epidemic in 2010. The CTC serves a catchment area of approximately 1 million individuals including the surrounding urban population of Saint Marc, rice farmers living along the rural banks of the Artibonite River, and individuals travelling from surrounding areas seeking healthcare.	CTC	41760	42292														the number of test positive here is number of suspected cases that were tested postive for O1 or O139 cholera, it also has data for the two separately, and the number of patients that are positive for both.	HX	1	0	0	1	0	0	0	0	0	1	Include. RDT Crystal VC	1	1	1
20	Laboratory evaluation of immunochromatographic rapid diagnostic tests for cholera in Haiti	https://journals.plos.org/plosone/article?id=10.1371/journal.pone.0186710	Diagnostic test accuracy	Routine surveillance	Acute watery diarrhea (defined as 3 or more non- bloody bowel movements in a 24h period, with symptoms lasting less than 7 days)	0	0	0	Unknown (not reported)	910 specimens from patients pre- senting for acute watery diarrhea at the study site underwent testing for V. cholerae	unknown	0	4			not mentioned			not mentioned	The CTC serves a catchment area of approximately 1 million individuals.	Endemic		20-c	RDT Artron	Stool	RDT	Artron	129	93	HTI	Haiti	L'Artibonite	Saint-Marc			Haiti	H√¥pital Saint-Nicolas in Saint-Marc, Haiti. The study site is a 200-bed inpatient referral hospital run by the Ministry of Health (MSPP) with support of the international organization, Partners in Health. The hospital runs a cholera treatment center (CTC) that has actively treated cases of acute watery diarrhea since the onset of the cholera epidemic in 2010. The CTC serves a catchment area of approximately 1 million individuals including the surrounding urban population of Saint Marc, rice farmers living along the rural banks of the Artibonite River, and individuals travelling from surrounding areas seeking healthcare.	CTC	41760	42292														the number of test positive here is number of suspected cases that were tested postive for O1 or O139 cholera, it also has data for the two separately, and the number of patients that are positive for both.	HX	0	0	0	1	0	0	0	0	0	1	Exclude. Other RDT	1	1	1
20	Laboratory evaluation of immunochromatographic rapid diagnostic tests for cholera in Haiti	https://journals.plos.org/plosone/article?id=10.1371/journal.pone.0186710	Diagnostic test accuracy	Routine surveillance	Acute watery diarrhea (defined as 3 or more non- bloody bowel movements in a 24h period, with symptoms lasting less than 7 days)	0	0	0	Unknown (not reported)	910 specimens from patients pre- senting for acute watery diarrhea at the study site underwent testing for V. cholerae.	unknown	0	4			not mentioned			not mentioned	The CTC serves a catchment area of approximately 1 million individuals.	Endemic		20-d	RDT SD Bioline	Stool	RDT	SD Bioline	451	212	HTI	Haiti	L'Artibonite	Saint-Marc			Haiti	H√¥pital Saint-Nicolas in Saint-Marc, Haiti. The study site is a 200-bed inpatient referral hospital run by the Ministry of Health (MSPP) with support of the international organization, Partners in Health. The hospital runs a cholera treatment center (CTC) that has actively treated cases of acute watery diarrhea since the onset of the cholera epidemic in 2010. The CTC serves a catchment area of approximately 1 million individuals including the surrounding urban population of Saint Marc, rice farmers living along the rural banks of the Artibonite River, and individuals travelling from surrounding areas seeking healthcare.	CTC	41760	42292														the number of test positive here is number of suspected cases that were tested postive for O1 or O139 cholera, it also has data for the two separately, and the number of patients that are positive for both.	HX	0	0	0	1	0	0	0	0	0	1	Exclude. Other RDT	1	1	1
21	Sachet water consumption as a risk factor for cholera in urban settings: Findings from a case control study in Kinshasa, Democratic Republic of the Congo during the 2017‚Äì2018 outbreak	https://doi.org/10.1371/ journal.pntd.0009477	Surveillance	Outbreak surveillance	Acute watery Diarrhea (with or without vomiting)	0	0	0	Convenience	As common practice during cholera outbreaks, culture-based laboratory confirmation was only done at the beginning of the outbreak.	unknown	0	1	43040	43465	Over the next 3 months since November 2017, more than 1,000 cases were recorded in Kinshasa with a case fatality ratio of 4%		4	not mentioned	Kinshasa, located in the Western part of DRC, is home to about 11 million inhabitants.	Epidemic		21-a	all data	Stool	RDT	not sure (source reference not available)	177	83	COD	Democratic Republic of the Congo	Kinshasa	Limete			Kinshasa	the cholera treatment centres (CTCs) in Limete	CTC	43040	43190														the number of test positive here is number of suspected cases that were tested postive for O1 or O139 cholera, it also has data for the two separately, and the number of patients that are positive for both.	HX	1	0	0	0	0	0	0	0	0	1	N/A	1	1	1
22	Estimating effectiveness of case-area targeted response interventions against cholera in Haiti	https://doi.org/10.7554/eLife.50243	Surveillance	Routine surveillance	Suspected cholera	0	0	0	Unknown (not reported)		0.098	0	1			After the disease was accidentally imported in October 2010 (Piarroux et al., 2011), the country experienced a massive epidemic, with a total of 820,085 suspected cases and 9792 cholera-related deaths recorded by April 20, 2019 by the Haitian Ministry of Public Health and Population (MSPP).	1221	1.19	not mentioned	746,236 (2015), source: https://web.archive.org/web/20151106110552/http://www.ihsi.ht/pdf/projection/Estimat_PopTotal_18ans_Menag2015.pdf	Endemic		22-a	all data	Stool	Culture		1070	509	HTI	Haiti	Centre				Centre department of Haiti		multi-site	42005	43100															HX	1	0	0	0	0	0	0	0	0	1	N/A	1	1	1
23	Evaluation of a Rapid Immunochromatographic Dipstick Kit for Diagnosis of Cholera Emphasizes Its Outbreak Utility	https://pubmed.ncbi.nlm.nih.gov/20657061/	Diagnostic test accuracy	Routine surveillance	Acute watery diarrhea, hospitalized patients (Patients of all age groups presenting to the IDH with acute, non¬≠bloody, watery diarrhea were included into this study)	0	0	1	All suspected cases	Stool samples were obtained by rectal catheter from each consenting patient.	1	0	2			not applicable			not mentioned	Kolkata has a population of approximately 13 million	Endemic		23-a	culture	Stool	Culture		212	72	IND	India	West Bengal			Kolkata	Kolkata	The Infectious Disease Hospital (IDH) in Kolkata, which is the main referral center for diarrhea in West Bengal.	general hospital	39630	39813															HX	1	0	0	1	0	0	0	0	0	1	N/A	1	1	1
23	Evaluation of a Rapid Immunochromatographic Dipstick Kit for Diagnosis of Cholera Emphasizes Its Outbreak Utility	https://pubmed.ncbi.nlm.nih.gov/20657061/	Diagnostic test accuracy	Routine surveillance	Acute watery diarrhea, hospitalized patients (Patients of all age groups presenting to the IDH with acute, non¬≠bloody, watery diarrhea were included into this study)	0	0	1	All suspected cases	Stool samples were obtained by rectal catheter from each consenting patient.	1	0	2			not applicable			not mentioned	Kolkata has a population of approximately 13 million	Endemic		23-b	culture	Stool	RDT	Crystal VC	212	104	IND	India	West Bengal			Kolkata	Kolkata	The Infectious Disease Hospital (IDH) in Kolkata, which is the main referral center for diarrhea in West Bengal.	general hospital	39630	39813															HX	1	0	0	1	0	0	0	0	0	1	N/A	1	1	1
24	Evaluation of the SD bioline cholera rapid diagnostic test during the 2016 cholera outbreak in Lusaka, Zambia	https://pubmed.ncbi.nlm.nih.gov/29851181/	Diagnostic test accuracy	Outbreak surveillance	Acute non-bloody diarrhea	0	0	0	Convenience	all suspected cholera cases gave a stool sample that was sent to Kanyama clinic laboratory for microbiological testing, but only those collected through June 5th were included in the study.	0.81	0	2	42404	42536	During this studied outbreak, the MoH reported 1139 confirmed and/or suspected cholera cases and 20 cholera- related deaths	4.95	1.76	not mentioned	This study was conducted in Lusaka district, Zambia, which has a population of approximately 2.3 million.	Epidemic		24-a	culture	Stool	Culture		170	62	ZMB	Zambia	Lusaka	Lusaka			Lusaka	Two cholera treatment centres located in Kanyama and Bauleni and three cholera treatment units located in Cha- wama, Matero and George served as study sites.	CTC	42485	42536	1				0.224	0.348	0.477		0.416	0.665	0.265				HX	1	0	0	1	0	0	0	0	0	1	N/A	1	1	1
24	Evaluation of the SD bioline cholera rapid diagnostic test during the 2016 cholera outbreak in Lusaka, Zambia	https://pubmed.ncbi.nlm.nih.gov/29851181/	Diagnostic test accuracy	Outbreak surveillance	Acute non-bloody diarrhea	0	0	0	Convenience	all suspected cholera cases gave a stool sample that was sent to Kanyama clinic laboratory for microbiological testing, but only those collected through June 5th were included in the study.	0.81	0	2	42404	42536	During this studied outbreak, the MoH reported 1139 con- firmed and/or suspected cholera cases and 20 cholera- related deaths	4.95	1.76	not mentioned	This study was conducted in Lusaka district, Zambia, which has a population of approximately 2.3 million.	Epidemic		24-b	RDT direct	Stool	RDT	SD Bioline (direct)	170	65	ZMB	Zambia	Lusaka	Lusaka			Lusaka	Two cholera treatment centres located in Kanyama and Bauleni and three cholera treatment units located in Cha- wama, Matero and George served as study sites.	CTC	42485	42536	1				0.224	0.348	0.477		0.416	0.665	0.265				HX	1	0	0	1	0	0	0	0	0	1	Include. Prioritizing direct RDT	1	1	1
24	Evaluation of the SD bioline cholera rapid diagnostic test during the 2016 cholera outbreak in Lusaka, Zambia	https://pubmed.ncbi.nlm.nih.gov/29851181/	Diagnostic test accuracy	Outbreak surveillance	Acute non-bloody diarrhea	0	0	0	Convenience	all suspected cholera cases gave a stool sample that was sent to Kanyama clinic laboratory for microbiological testing, but only those collected through June 5th were included in the study.	0.81	0	2	42404	42536	During this studied outbreak, the MoH reported 1139 con- firmed and/or suspected cholera cases and 20 cholera- related deaths	4.95	1.76	not mentioned	This study was conducted in Lusaka district, Zambia, which has a population of approximately 2.3 million.	Epidemic		24-c	RDT enrich	Stool	RDT	SD Bioline (enriched)	170	63	ZMB	Zambia	Lusaka	Lusaka			Lusaka	Two cholera treatment centres located in Kanyama and Bauleni and three cholera treatment units located in Cha- wama, Matero and George served as study sites.	CTC	42485	42536	1				0.224	0.348	0.477		0.416	0.665	0.265				HX	0	0	0	1	0	0	0	0	0	1	Exclude. Prioritizing direct RDT	1	1	1
24	Evaluation of the SD bioline cholera rapid diagnostic test during the 2016 cholera outbreak in Lusaka, Zambia	https://pubmed.ncbi.nlm.nih.gov/29851181/	Diagnostic test accuracy	Outbreak surveillance	Acute non-bloody diarrhea	0	0	0	Convenience	all suspected cholera cases gave a stool sample that was sent to Kanyama clinic laboratory for microbiological testing, but only those collected through June 5th were included in the study.	0.81	0	2	42404	42536	During this studied outbreak, the MoH reported 1139 con- firmed and/or suspected cholera cases and 20 cholera- related deaths	4.95	1.76	not mentioned	This study was conducted in Lusaka district, Zambia, which has a population of approximately 2.3 million.	Epidemic		24-d	PCR	Stool	PCR		170	63	ZMB	Zambia	Lusaka	Lusaka			Lusaka	Two cholera treatment centres located in Kanyama and Bauleni and three cholera treatment units located in Cha- wama, Matero and George served as study sites.	CTC	42485	42536	1				0.224	0.348	0.477		0.416	0.665	0.265				HX	1	0	0	1	0	0	0	0	0	1	N/A	1	1	1
25	Retrospective Analysis of the Serovars and Antibiogram of Vibrio cholerae Isolates of the 2017 Ilorin Cholera Outbreak, Nigeria	https://doi.org/10.3947/ic.2021.0001	Surveillance	Routine surveillance	the selected patients who had rice water diarrhea more than 4 times per day without any history of antimicrobial usage at the time of sample collection	0	0	0	Unknown (not reported)		unknown	0	1	42856	42947	From January to September 2017, there were 5,138 cholera cases and 136 cholera-associated death.	57.7	2.65	not mentioned	not mentioned, 891,184 from websource	Endemic	not quite sure if this is endemic or epidemic, but outbreaks stared from 1991 and sustained through 2018	25-a	0-10	Stool	Culture		19	7	NGA	Nigeria	Kwara	Ilorin East			Ilorin metropolis	University of Ilorin Teaching hospital (UITH), Ilorin. The hospital is located in the North central region of Nigeria at 8.4799¬∞ N, 4.5418¬∞ E.	general hospital	42856	42947	0	10				1			0					the coordinates for the hospital: 8.4799¬∞ N, 4.5418¬∞ E	HX	1	0	0	0	0	1	0	0	0	1	Include. Prioritizing age stratification	1	1	1
25	Retrospective Analysis of the Serovars and Antibiogram of Vibrio cholerae Isolates of the 2017 Ilorin Cholera Outbreak, Nigeria	https://doi.org/10.3947/ic.2021.0001	Surveillance	Routine surveillance	the selected patients who had rice water diarrhea more than 4 times per day without any history of antimicrobial usage at the time of sample collection	0	0	0	Unknown (not reported)		unknown	0	1	42856	42947	From January to September 2017, there were 5,138 cholera cases and 136 cholera-associated death.	57.7	2.65	not mentioned	not mentioned, 891,184 from websource	Endemic	not quite sure if this is endemic or epidemic, but outbreaks stared from 1991 and sustained through 2018	25-b	45250	Stool	Culture		14	5	NGA	Nigeria	Kwara	Ilorin East			Ilorin metropolis	University of Ilorin Teaching hospital (UITH), Ilorin. The hospital is located in the North central region of Nigeria at 8.4799¬∞ N, 4.5418¬∞ E.	general hospital	42856	42947	11	20							0					the coordinates for the hospital: 8.4799¬∞ N, 4.5418¬∞ E	HX	1	0	0	0	0	1	0	0	0	1	Include. Prioritizing age stratification	1	1	1
25	Retrospective Analysis of the Serovars and Antibiogram of Vibrio cholerae Isolates of the 2017 Ilorin Cholera Outbreak, Nigeria	https://doi.org/10.3947/ic.2021.0001	Surveillance	Routine surveillance	the selected patients who had rice water diarrhea more than 4 times per day without any history of antimicrobial usage at the time of sample collection	0	0	0	Unknown (not reported)		unknown	0	1	42856	42947	From January to September 2017, there were 5,138 cholera cases and 136 cholera-associated death.	57.7	2.65	not mentioned	not mentioned, 891,184 from websource	Endemic	not quite sure if this is endemic or epidemic, but outbreaks stared from 1991 and sustained through 2018	25-c	21-30	Stool	Culture		21	11	NGA	Nigeria	Kwara	Ilorin East			Ilorin metropolis	University of Ilorin Teaching hospital (UITH), Ilorin. The hospital is located in the North central region of Nigeria at 8.4799¬∞ N, 4.5418¬∞ E.	general hospital	42856	42947	21	30				0			0					the coordinates for the hospital: 8.4799¬∞ N, 4.5418¬∞ E	HX	1	0	0	0	0	1	0	0	0	1	Include. Prioritizing age stratification	1	1	1
25	Retrospective Analysis of the Serovars and Antibiogram of Vibrio cholerae Isolates of the 2017 Ilorin Cholera Outbreak, Nigeria	https://doi.org/10.3947/ic.2021.0001	Surveillance	Routine surveillance	the selected patients who had rice water diarrhea more than 4 times per day without any history of antimicrobial usage at the time of sample collection	0	0	0	Unknown (not reported)		unknown	0	1	42856	42947	From January to September 2017, there were 5,138 cholera cases and 136 cholera-associated death.	57.7	2.65	not mentioned	not mentioned, 891,184 from websource	Endemic	not quite sure if this is endemic or epidemic, but outbreaks stared from 1991 and sustained through 2018	25-d	31-40	Stool	Culture		12	10	NGA	Nigeria	Kwara	Ilorin East			Ilorin metropolis	University of Ilorin Teaching hospital (UITH), Ilorin. The hospital is located in the North central region of Nigeria at 8.4799¬∞ N, 4.5418¬∞ E.	general hospital	42856	42947	31	40				0			0					the coordinates for the hospital: 8.4799¬∞ N, 4.5418¬∞ E	HX	1	0	0	0	0	1	0	0	0	1	Include. Prioritizing age stratification	1	1	1
25	Retrospective Analysis of the Serovars and Antibiogram of Vibrio cholerae Isolates of the 2017 Ilorin Cholera Outbreak, Nigeria	https://doi.org/10.3947/ic.2021.0001	Surveillance	Routine surveillance	the selected patients who had rice water diarrhea more than 4 times per day without any history of antimicrobial usage at the time of sample collection	0	0	0	Unknown (not reported)		unknown	0	1	42856	42947	From January to September 2017, there were 5,138 cholera cases and 136 cholera-associated death.	57.7	2.65	not mentioned	not mentioned, 891,184 from websource	Endemic	not quite sure if this is endemic or epidemic, but outbreaks stared from 1991 and sustained through 2018	25-e	41-50	Stool	Culture		18	4	NGA	Nigeria	Kwara	Ilorin East			Ilorin metropolis	University of Ilorin Teaching hospital (UITH), Ilorin. The hospital is located in the North central region of Nigeria at 8.4799¬∞ N, 4.5418¬∞ E.	general hospital	42856	42947	41	50				0			0					the coordinates for the hospital: 8.4799¬∞ N, 4.5418¬∞ E	HX	1	0	0	0	0	1	0	0	0	1	Include. Prioritizing age stratification	1	1	1
25	Retrospective Analysis of the Serovars and Antibiogram of Vibrio cholerae Isolates of the 2017 Ilorin Cholera Outbreak, Nigeria	https://doi.org/10.3947/ic.2021.0001	Surveillance	Routine surveillance	the selected patients who had rice water diarrhea more than 4 times per day without any history of antimicrobial usage at the time of sample collection	0	0	0	Unknown (not reported)		unknown	0	1	42856	42947	From January to September 2017, there were 5,138 cholera cases and 136 cholera-associated death.	57.7	2.65	not mentioned	not mentioned, 891,184 from websource	Endemic	not quite sure if this is endemic or epidemic, but outbreaks stared from 1991 and sustained through 2018	25-f	>50	Stool	Culture		18	5	NGA	Nigeria	Kwara	Ilorin East			Ilorin metropolis	University of Ilorin Teaching hospital (UITH), Ilorin. The hospital is located in the North central region of Nigeria at 8.4799¬∞ N, 4.5418¬∞ E.	general hospital	42856	42947	51					0			0					the coordinates for the hospital: 8.4799¬∞ N, 4.5418¬∞ E	HX	1	0	0	0	0	1	0	0	0	1	Include. Prioritizing age stratification	1	1	1
25	Retrospective Analysis of the Serovars and Antibiogram of Vibrio cholerae Isolates of the 2017 Ilorin Cholera Outbreak, Nigeria	https://doi.org/10.3947/ic.2021.0001	Surveillance	Routine surveillance	the selected patients who had rice water diarrhea more than 4 times per day without any history of antimicrobial usage at the time of sample collection	0	0	0	Unknown (not reported)		unknown	0	1	42856	42947	From January to September 2017, there were 5,138 cholera cases and 136 cholera-associated death.	57.7	2.65	not mentioned	not mentioned, 891,184 from websource	Endemic	not quite sure if this is endemic or epidemic, but outbreaks stared from 1991 and sustained through 2018	25-g	male	Stool	Culture		61	18	NGA	Nigeria	Kwara	Ilorin East			Ilorin metropolis	University of Ilorin Teaching hospital (UITH), Ilorin. The hospital is located in the North central region of Nigeria at 8.4799¬∞ N, 4.5418¬∞ E.	general hospital	42856	42947							0		0					the coordinates for the hospital: 8.4799¬∞ N, 4.5418¬∞ E	HX	0	0	0	0	0	0	1	0	0	1	Exclude. Prioritizing age stratification	1	1	1
25	Retrospective Analysis of the Serovars and Antibiogram of Vibrio cholerae Isolates of the 2017 Ilorin Cholera Outbreak, Nigeria	https://doi.org/10.3947/ic.2021.0001	Surveillance	Routine surveillance	the selected patients who had rice water diarrhea more than 4 times per day without any history of antimicrobial usage at the time of sample collection	0	0	0	Unknown (not reported)		unknown	0	1	42856	42947	From January to September 2017, there were 5,138 cholera cases and 136 cholera-associated death.	57.7	2.65	not mentioned	not mentioned, 891,184 from websource	Endemic	not quite sure if this is endemic or epidemic, but outbreaks stared from 1991 and sustained through 2018	25-h	female	Stool	Culture		41	23	NGA	Nigeria	Kwara	Ilorin East			Ilorin metropolis	University of Ilorin Teaching hospital (UITH), Ilorin. The hospital is located in the North central region of Nigeria at 8.4799¬∞ N, 4.5418¬∞ E.	general hospital	42856	42947							1		0					the coordinates for the hospital: 8.4799¬∞ N, 4.5418¬∞ E	HX	0	0	0	0	0	0	1	0	0	1	Exclude. Prioritizing age stratification	1	1	1
26	Cholera Outbreak in Hadhramout, Yemen: The Epidemiological Weeks 2019	http://ijer.skums.ac.ir/article_243303_cab3545b690b6d34f60e72e483cf8f09.pdf	Surveillance	Outbreak surveillance	suspected cholera cases	0	0	0	Unknown (not reported)		0.802	0	2	43466	43830	According to the indicators of cholera cases outbreak in Hadhramout coast during 2019, CFRs was 0.9 and attack rate(AR)/10,000 people was 7.0.	7	0.9	not mentioned	the study was Hadhramout coast district, with a population of around 706,070 people,	Endemic		26-a	RDT male	Stool	RDT	ARKRAY	311	198	YEM	Yemen	Hadramawt	Hajr, Al Mukalla City, Al Mukalla, Brom Mayfa, Ad Dis, Adh Dhlia'ah, Daw'an, Ghayl Ba Wazir, Huraidhah			Hadhramout coast district		multi-site	43466	43830							0								HX	0	0	0	1	0	0	1	0	0	1	Exclude. Prioritized age stratification	1	1	1
26	Cholera Outbreak in Hadhramout, Yemen: The Epidemiological Weeks 2019	http://ijer.skums.ac.ir/article_243303_cab3545b690b6d34f60e72e483cf8f09.pdf	Surveillance	Outbreak surveillance	suspected cholera cases	0	0	0	Unknown (not reported)		0.781	0	2	43466	43830	According to the indicators of cholera cases outbreak in Hadhramout coast during 2019, CFRs was 0.9 and attack rate(AR)/10,000 people was 7.0.	7	0.9	not mentioned	the study was Hadhramout coast district, with a population of around 706,070 people,	Endemic		26-b	RDT female	Stool	RDT	ARKRAY	317	201	YEM	Yemen	Hadramawt	Hajr, Al Mukalla City, Al Mukalla, Brom Mayfa, Ad Dis, Adh Dhlia'ah, Daw'an, Ghayl Ba Wazir, Huraidhah			Hadhramout coast district		multi-site	43466	43830							1								HX	0	0	0	1	0	0	1	0	0	1	Exclude. Prioritized age stratification	1	1	1
26	Cholera Outbreak in Hadhramout, Yemen: The Epidemiological Weeks 2019	http://ijer.skums.ac.ir/article_243303_cab3545b690b6d34f60e72e483cf8f09.pdf	Surveillance	Outbreak surveillance	suspected cholera cases	0	0	0	Unknown (not reported)		0.756	0	2	43466	43830	According to the indicators of cholera cases outbreak in Hadhramout coast during 2019, CFRs was 0.9 and attack rate(AR)/10,000 people was 7.0.	7	0.9	not mentioned	the study was Hadhramout coast district, with a population of around 706,070 people,	Endemic		26-c	RDT <15	Stool	RDT	ARKRAY	354	224	YEM	Yemen	Hadramawt	Hajr, Al Mukalla City, Al Mukalla, Brom Mayfa, Ad Dis, Adh Dhlia'ah, Daw'an, Ghayl Ba Wazir, Huraidhah			Hadhramout coast district		multi-site	43466	43830		14				1									HX	1	0	0	1	0	1	0	0	0	1	Include. Prioritized age-stratification	1	1	1
26	Cholera Outbreak in Hadhramout, Yemen: The Epidemiological Weeks 2019	http://ijer.skums.ac.ir/article_243303_cab3545b690b6d34f60e72e483cf8f09.pdf	Surveillance	Outbreak surveillance	suspected cholera cases	0	0	0	Unknown (not reported)		0.793	0	2	43466	43830	According to the indicators of cholera cases outbreak in Hadhramout coast during 2019, CFRs was 0.9 and attack rate(AR)/10,000 people was 7.0.	7	0.9	not mentioned	the study was Hadhramout coast district, with a population of around 706,070 people,	Endemic		26-d	RDT 15-30	Stool	RDT	ARKRAY	112	75	YEM	Yemen	Hadramawt	Hajr, Al Mukalla City, Al Mukalla, Brom Mayfa, Ad Dis, Adh Dhlia'ah, Daw'an, Ghayl Ba Wazir, Huraidhah			Hadhramout coast district		multi-site	43466	43830	15	30				0									HX	1	0	0	1	0	1	0	0	0	1	Include. Prioritized age-stratification	1	1	1
26	Cholera Outbreak in Hadhramout, Yemen: The Epidemiological Weeks 2019	http://ijer.skums.ac.ir/article_243303_cab3545b690b6d34f60e72e483cf8f09.pdf	Surveillance	Outbreak surveillance	suspected cholera cases	0	0	0	Unknown (not reported)		0.864	0	2	43466	43830	According to the indicators of cholera cases outbreak in Hadhramout coast during 2019, CFRs was 0.9 and attack rate(AR)/10,000 people was 7.0.	7	0.9	not mentioned	the study was Hadhramout coast district, with a population of around 706,070 people,	Endemic		26-e	RDT 31--45	Stool	RDT	ARKRAY	88	56	YEM	Yemen	Hadramawt	Hajr, Al Mukalla City, Al Mukalla, Brom Mayfa, Ad Dis, Adh Dhlia'ah, Daw'an, Ghayl Ba Wazir, Huraidhah			Hadhramout coast district		multi-site	43466	43830	31	45				0									HX	1	0	0	1	0	1	0	0	0	1	Include. Prioritized age-stratification	1	1	1
26	Cholera Outbreak in Hadhramout, Yemen: The Epidemiological Weeks 2019	http://ijer.skums.ac.ir/article_243303_cab3545b690b6d34f60e72e483cf8f09.pdf	Surveillance	Outbreak surveillance	suspected cholera cases	0	0	0	Unknown (not reported)		0.88	0	2	43466	43830	According to the indicators of cholera cases outbreak in Hadhramout coast during 2019, CFRs was 0.9 and attack rate(AR)/10,000 people was 7.0.	7	0.9	not mentioned	the study was Hadhramout coast district, with a population of around 706,070 people,	Endemic		26-f	RDT 46-60	Stool	RDT	ARKRAY	44	26	YEM	Yemen	Hadramawt	Hajr, Al Mukalla City, Al Mukalla, Brom Mayfa, Ad Dis, Adh Dhlia'ah, Daw'an, Ghayl Ba Wazir, Huraidhah			Hadhramout coast district		multi-site	43466	43830	46	60				0									HX	1	0	0	1	0	1	0	0	0	1	Include. Prioritized age-stratification	1	1	1
26	Cholera Outbreak in Hadhramout, Yemen: The Epidemiological Weeks 2019	http://ijer.skums.ac.ir/article_243303_cab3545b690b6d34f60e72e483cf8f09.pdf	Surveillance	Outbreak surveillance	suspected cholera cases	0	0	0	Unknown (not reported)		0.909	0	2	43466	43830	According to the indicators of cholera cases outbreak in Hadhramout coast during 2019, CFRs was 0.9 and attack rate(AR)/10,000 people was 7.0.	7	0.9	not mentioned	the study was Hadhramout coast district, with a population of around 706,070 people,	Endemic		26-g	RDT >60	Stool	RDT	ARKRAY	30	18	YEM	Yemen	Hadramawt	Hajr, Al Mukalla City, Al Mukalla, Brom Mayfa, Ad Dis, Adh Dhlia'ah, Daw'an, Ghayl Ba Wazir, Huraidhah			Hadhramout coast district		multi-site	43466	43830	61					0									HX	1	0	0	1	0	1	0	0	0	1	Include. Prioritized age-stratification	1	1	1
26	Cholera Outbreak in Hadhramout, Yemen: The Epidemiological Weeks 2019	http://ijer.skums.ac.ir/article_243303_cab3545b690b6d34f60e72e483cf8f09.pdf	Surveillance	Outbreak surveillance	suspected cholera cases	0	0	0	Unknown (not reported)		0.768	0	2	43466	43830	According to the indicators of cholera cases outbreak in Hadhramout coast during 2019, CFRs was 0.9 and attack rate(AR)/10,000 people was 7.0.	7	0.9	not mentioned	the study was Hadhramout coast district, with a population of around 706,070 people,	Endemic		26-h	RDT Hajr	Stool	RDT	ARKRAY	426	242	YEM	Yemen	Hadramawt	Hajr			Hajr		multi-site	43466	43830															HX	0	0	0	1	1	0	0	0	0	1	Exclude. Prioritized age stratification	1	1	1
26	Cholera Outbreak in Hadhramout, Yemen: The Epidemiological Weeks 2019	http://ijer.skums.ac.ir/article_243303_cab3545b690b6d34f60e72e483cf8f09.pdf	Surveillance	Outbreak surveillance	suspected cholera cases	0	0	0	Unknown (not reported)		0.879	0	2	43466	43830	According to the indicators of cholera cases outbreak in Hadhramout coast during 2019, CFRs was 0.9 and attack rate(AR)/10,000 people was 7.0.	7	0.9	not mentioned	the study was Hadhramout coast district, with a population of around 706,070 people,	Endemic		26-i	RDT Mukalla city	Stool	RDT	ARKRAY	124	108	YEM	Yemen	Hadramawt	Al Mukalla City			Mukalla city		multi-site	43466	43830															HX	0	0	0	1	1	0	0	0	0	1	Exclude. Prioritized age stratification	1	1	1
26	Cholera Outbreak in Hadhramout, Yemen: The Epidemiological Weeks 2019	http://ijer.skums.ac.ir/article_243303_cab3545b690b6d34f60e72e483cf8f09.pdf	Surveillance	Outbreak surveillance	suspected cholera cases	0	0	0	Unknown (not reported)		1	0	2	43466	43830	According to the indicators of cholera cases outbreak in Hadhramout coast during 2019, CFRs was 0.9 and attack rate(AR)/10,000 people was 7.0.	7	0.9	not mentioned	the study was Hadhramout coast district, with a population of around 706,070 people,	Endemic		26-j	RDT Mukalla countryside	Stool	RDT	ARKRAY	3	3	YEM	Yemen	Hadramawt	Al Mukalla			Mukalla countryside		multi-site	43466	43830															HX	0	0	0	1	1	0	0	0	0	1	Exclude. Prioritized age stratification	1	1	1
26	Cholera Outbreak in Hadhramout, Yemen: The Epidemiological Weeks 2019	http://ijer.skums.ac.ir/article_243303_cab3545b690b6d34f60e72e483cf8f09.pdf	Surveillance	Outbreak surveillance	suspected cholera cases	0	0	0	Unknown (not reported)		0.976	0	2	43466	43830	According to the indicators of cholera cases outbreak in Hadhramout coast during 2019, CFRs was 0.9 and attack rate(AR)/10,000 people was 7.0.	7	0.9	not mentioned	the study was Hadhramout coast district, with a population of around 706,070 people,	Endemic		26-k	RDT Brom Mayfa	Stool	RDT	ARKRAY	41	21	YEM	Yemen	Hadramawt	Brom Mayfa			Brom Mayfa		multi-site	43466	43830															HX	0	0	0	1	1	0	0	0	0	1	Exclude. Prioritized age stratification	1	1	1
26	Cholera Outbreak in Hadhramout, Yemen: The Epidemiological Weeks 2019	http://ijer.skums.ac.ir/article_243303_cab3545b690b6d34f60e72e483cf8f09.pdf	Surveillance	Outbreak surveillance	suspected cholera cases	0	0	0	Unknown (not reported)		0.8	0	2	43466	43830	According to the indicators of cholera cases outbreak in Hadhramout coast during 2019, CFRs was 0.9 and attack rate(AR)/10,000 people was 7.0.	7	0.9	not mentioned	the study was Hadhramout coast district, with a population of around 706,070 people,	Endemic		26-l	RDT Ad Dis	Stool	RDT	ARKRAY	4	4	YEM	Yemen	Hadramawt	Ad Dis			Ad Dis		multi-site	43466	43830															HX	0	0	0	1	1	0	0	0	0	1	Exclude. Prioritized age stratification	1	1	1
26	Cholera Outbreak in Hadhramout, Yemen: The Epidemiological Weeks 2019	http://ijer.skums.ac.ir/article_243303_cab3545b690b6d34f60e72e483cf8f09.pdf	Surveillance	Outbreak surveillance	suspected cholera cases	0	0	0	Unknown (not reported)		0.667	0	2	43466	43830	According to the indicators of cholera cases outbreak in Hadhramout coast during 2019, CFRs was 0.9 and attack rate(AR)/10,000 people was 7.0.	7	0.9	not mentioned	the study was Hadhramout coast district, with a population of around 706,070 people,	Endemic		26-m	RDT Adh Dhlia'ah	Stool	RDT	ARKRAY	2	2	YEM	Yemen	Hadramawt	Adh Dhlia'ah			Adh Dhlia'ah		multi-site	43466	43830															HX	0	0	0	1	1	0	0	0	0	1	Exclude. Prioritized age stratification	1	1	1
26	Cholera Outbreak in Hadhramout, Yemen: The Epidemiological Weeks 2019	http://ijer.skums.ac.ir/article_243303_cab3545b690b6d34f60e72e483cf8f09.pdf	Surveillance	Outbreak surveillance	suspected cholera cases	0	0	0	Unknown (not reported)		0.575	0	2	43466	43830	According to the indicators of cholera cases outbreak in Hadhramout coast during 2019, CFRs was 0.9 and attack rate(AR)/10,000 people was 7.0.	7	0.9	not mentioned	the study was Hadhramout coast district, with a population of around 706,070 people,	Endemic		26-n	RDT Daw'an	Stool	RDT	ARKRAY	23	16	YEM	Yemen	Hadramawt	Daw'an			Daw'an		multi-site	43466	43830															HX	0	0	0	1	1	0	0	0	0	1	Exclude. Prioritized age stratification	1	1	1
26	Cholera Outbreak in Hadhramout, Yemen: The Epidemiological Weeks 2019	http://ijer.skums.ac.ir/article_243303_cab3545b690b6d34f60e72e483cf8f09.pdf	Surveillance	Outbreak surveillance	suspected cholera cases	0	0	0	Unknown (not reported)		1	0	2	43466	43830	According to the indicators of cholera cases outbreak in Hadhramout coast during 2019, CFRs was 0.9 and attack rate(AR)/10,000 people was 7.0.	7	0.9	not mentioned	the study was Hadhramout coast district, with a population of around 706,070 people,	Endemic		26-o	RDT Ghayl Ba Wazir	Stool	RDT	ARKRAY	4	3	YEM	Yemen	Hadramawt	Ghayl Ba Wazir			Ghayl Ba Wazir		multi-site	43466	43830															HX	0	0	0	1	1	0	0	0	0	1	Exclude. Prioritized age stratification	1	1	1
26	Cholera Outbreak in Hadhramout, Yemen: The Epidemiological Weeks 2019	http://ijer.skums.ac.ir/article_243303_cab3545b690b6d34f60e72e483cf8f09.pdf	Surveillance	Outbreak surveillance	suspected cholera cases	0	0	0	Unknown (not reported)		1	0	2	43466	43830	According to the indicators of cholera cases outbreak in Hadhramout coast during 2019, CFRs was 0.9 and attack rate(AR)/10,000 people was 7.0.	7	0.9	not mentioned	the study was Hadhramout coast district, with a population of around 706,070 people,	Endemic		26-p	RDT Huraidhah	Stool	RDT	ARKRAY	1	0	YEM	Yemen	Hadramawt	Huraidhah			Huraidhah		multi-site	43466	43830															HX	0	0	0	1	1	0	0	0	0	1	Exclude. Prioritized age stratification	1	1	1
26	Cholera Outbreak in Hadhramout, Yemen: The Epidemiological Weeks 2019	http://ijer.skums.ac.ir/article_243303_cab3545b690b6d34f60e72e483cf8f09.pdf	Surveillance	Outbreak surveillance	suspected cholera cases	0	0	0	Unknown (not reported)		0.307	0	2	43466	43830	According to the indicators of cholera cases outbreak in Hadhramout coast during 2019, CFRs was 0.9 and attack rate(AR)/10,000 people was 7.0.	7	0.9	not mentioned	the study was Hadhramout coast district, with a population of around 706,070 people,	Endemic		26-q	culture male	Stool	Culture	ARKRAY	119	33	YEM	Yemen	Hadramawt	Hajr, Al Mukalla City, Al Mukalla, Brom Mayfa, Ad Dis, Adh Dhlia'ah, Daw'an, Ghayl Ba Wazir, Huraidhah			Hadhramout coast district		multi-site	43466	43830							0								HX	0	0	0	1	1	0	0	0	0	1	Exclude. Prioritized age stratification	1	1	1
26	Cholera Outbreak in Hadhramout, Yemen: The Epidemiological Weeks 2019	http://ijer.skums.ac.ir/article_243303_cab3545b690b6d34f60e72e483cf8f09.pdf	Surveillance	Outbreak surveillance	suspected cholera cases	0	0	0	Unknown (not reported)		0.298	0	2	43466	43830	According to the indicators of cholera cases outbreak in Hadhramout coast during 2019, CFRs was 0.9 and attack rate(AR)/10,000 people was 7.0.	7	0.9	not mentioned	the study was Hadhramout coast district, with a population of around 706,070 people,	Endemic		26-r	culture female	Stool	Culture	ARKRAY	121	43	YEM	Yemen	Hadramawt	Hajr, Al Mukalla City, Al Mukalla, Brom Mayfa, Ad Dis, Adh Dhlia'ah, Daw'an, Ghayl Ba Wazir, Huraidhah			Hadhramout coast district		multi-site	43466	43830							1								HX	0	0	0	1	1	0	0	0	0	1	Exclude. Prioritized age stratification	1	1	1
26	Cholera Outbreak in Hadhramout, Yemen: The Epidemiological Weeks 2019	http://ijer.skums.ac.ir/article_243303_cab3545b690b6d34f60e72e483cf8f09.pdf	Surveillance	Outbreak surveillance	suspected cholera cases	0	0	0	Unknown (not reported)		0.288	0	2	43466	43830	According to the indicators of cholera cases outbreak in Hadhramout coast during 2019, CFRs was 0.9 and attack rate(AR)/10,000 people was 7.0.	7	0.9	not mentioned	the study was Hadhramout coast district, with a population of around 706,070 people,	Endemic		26-s	culture <15	Stool	Culture	ARKRAY	135	45	YEM	Yemen	Hadramawt	Hajr, Al Mukalla City, Al Mukalla, Brom Mayfa, Ad Dis, Adh Dhlia'ah, Daw'an, Ghayl Ba Wazir, Huraidhah			Hadhramout coast district		multi-site	43466	43830		14				1									HX	1	0	0	1	0	1	0	0	0	1	Include. Prioritized age-stratification	1	1	1
26	Cholera Outbreak in Hadhramout, Yemen: The Epidemiological Weeks 2019	http://ijer.skums.ac.ir/article_243303_cab3545b690b6d34f60e72e483cf8f09.pdf	Surveillance	Outbreak surveillance	suspected cholera cases	0	0	0	Unknown (not reported)		0.364	0	2	43466	43830	According to the indicators of cholera cases outbreak in Hadhramout coast during 2019, CFRs was 0.9 and attack rate(AR)/10,000 people was 7.0.	7	0.9	not mentioned	the study was Hadhramout coast district, with a population of around 706,070 people,	Endemic		26-t	culture 15-30	Stool	Culture	ARKRAY	51	12	YEM	Yemen	Hadramawt	Hajr, Al Mukalla City, Al Mukalla, Brom Mayfa, Ad Dis, Adh Dhlia'ah, Daw'an, Ghayl Ba Wazir, Huraidhah			Hadhramout coast district		multi-site	43466	43830	15	30				0									HX	1	0	0	1	0	1	0	0	0	1	Include. Prioritized age-stratification	1	1	1
26	Cholera Outbreak in Hadhramout, Yemen: The Epidemiological Weeks 2019	http://ijer.skums.ac.ir/article_243303_cab3545b690b6d34f60e72e483cf8f09.pdf	Surveillance	Outbreak surveillance	suspected cholera cases	0	0	0	Unknown (not reported)		0.301	0	2	43466	43830	According to the indicators of cholera cases outbreak in Hadhramout coast during 2019, CFRs was 0.9 and attack rate(AR)/10,000 people was 7.0.	7	0.9	not mentioned	the study was Hadhramout coast district, with a population of around 706,070 people,	Endemic		26-u	culture 31--45	Stool	Culture	ARKRAY	31	11	YEM	Yemen	Hadramawt	Hajr, Al Mukalla City, Al Mukalla, Brom Mayfa, Ad Dis, Adh Dhlia'ah, Daw'an, Ghayl Ba Wazir, Huraidhah			Hadhramout coast district		multi-site	43466	43830	31	45				0									HX	1	0	0	1	0	1	0	0	0	1	Include. Prioritized age-stratification	1	1	1
26	Cholera Outbreak in Hadhramout, Yemen: The Epidemiological Weeks 2019	http://ijer.skums.ac.ir/article_243303_cab3545b690b6d34f60e72e483cf8f09.pdf	Surveillance	Outbreak surveillance	suspected cholera cases	0	0	0	Unknown (not reported)		0.2	0	2	43466	43830	According to the indicators of cholera cases outbreak in Hadhramout coast during 2019, CFRs was 0.9 and attack rate(AR)/10,000 people was 7.0.	7	0.9	not mentioned	the study was Hadhramout coast district, with a population of around 706,070 people,	Endemic		26-v	culture 46-60	Stool	Culture	ARKRAY	10	4	YEM	Yemen	Hadramawt	Hajr, Al Mukalla City, Al Mukalla, Brom Mayfa, Ad Dis, Adh Dhlia'ah, Daw'an, Ghayl Ba Wazir, Huraidhah			Hadhramout coast district		multi-site	43466	43830	46	60				0									HX	1	0	0	1	0	1	0	0	0	1	Include. Prioritized age-stratification	1	1	1
26	Cholera Outbreak in Hadhramout, Yemen: The Epidemiological Weeks 2019	http://ijer.skums.ac.ir/article_243303_cab3545b690b6d34f60e72e483cf8f09.pdf	Surveillance	Outbreak surveillance	suspected cholera cases	0	0	0	Unknown (not reported)		0.394	0	2	43466	43830	According to the indicators of cholera cases outbreak in Hadhramout coast during 2019, CFRs was 0.9 and attack rate(AR)/10,000 people was 7.0.	7	0.9	not mentioned	the study was Hadhramout coast district, with a population of around 706,070 people,	Endemic		26-w	culture >60	Stool	Culture	ARKRAY	13	4	YEM	Yemen	Hadramawt	Hajr, Al Mukalla City, Al Mukalla, Brom Mayfa, Ad Dis, Adh Dhlia'ah, Daw'an, Ghayl Ba Wazir, Huraidhah			Hadhramout coast district		multi-site	43466	43830	61					0									HX	1	0	0	1	0	1	0	0	0	1	Include. Prioritized age-stratification	1	1	1
26	Cholera Outbreak in Hadhramout, Yemen: The Epidemiological Weeks 2019	http://ijer.skums.ac.ir/article_243303_cab3545b690b6d34f60e72e483cf8f09.pdf	Surveillance	Outbreak surveillance	suspected cholera cases	0	0	0	Unknown (not reported)		0.225	0	2	43466	43830	According to the indicators of cholera cases outbreak in Hadhramout coast during 2019, CFRs was 0.9 and attack rate(AR)/10,000 people was 7.0.	7	0.9	not mentioned	the study was Hadhramout coast district, with a population of around 706,070 people,	Endemic		26-x	culture Hajr	Stool	Culture	ARKRAY	125	55	YEM	Yemen	Hadramawt	Hajr			Hajr		multi-site	43466	43830															HX	0	0	0	1	1	0	0	0	0	1	Exclude. Prioritized age stratification	1	1	1
26	Cholera Outbreak in Hadhramout, Yemen: The Epidemiological Weeks 2019	http://ijer.skums.ac.ir/article_243303_cab3545b690b6d34f60e72e483cf8f09.pdf	Surveillance	Outbreak surveillance	suspected cholera cases	0	0	0	Unknown (not reported)		0.61	0	2	43466	43830	According to the indicators of cholera cases outbreak in Hadhramout coast during 2019, CFRs was 0.9 and attack rate(AR)/10,000 people was 7.0.	7	0.9	not mentioned	the study was Hadhramout coast district, with a population of around 706,070 people,	Endemic		26-y	culture Mukalla city	Stool	Culture	ARKRAY	86	15	YEM	Yemen	Hadramawt	Al Mukalla City			Mukalla city		multi-site	43466	43830															HX	0	0	0	1	1	0	0	0	0	1	Exclude. Prioritized age stratification	1	1	1
26	Cholera Outbreak in Hadhramout, Yemen: The Epidemiological Weeks 2019	http://ijer.skums.ac.ir/article_243303_cab3545b690b6d34f60e72e483cf8f09.pdf	Surveillance	Outbreak surveillance	suspected cholera cases	0	0	0	Unknown (not reported)		0.667	0	2	43466	43830	According to the indicators of cholera cases outbreak in Hadhramout coast during 2019, CFRs was 0.9 and attack rate(AR)/10,000 people was 7.0.	7	0.9	not mentioned	the study was Hadhramout coast district, with a population of around 706,070 people,	Endemic		26-z	culture Mukalla countryside	Stool	Culture	ARKRAY	2	1	YEM	Yemen	Hadramawt	Al Mukalla			Mukalla countryside		multi-site	43466	43830															HX	0	0	0	1	1	0	0	0	0	1	Exclude. Prioritized age stratification	1	1	1
26	Cholera Outbreak in Hadhramout, Yemen: The Epidemiological Weeks 2019	http://ijer.skums.ac.ir/article_243303_cab3545b690b6d34f60e72e483cf8f09.pdf	Surveillance	Outbreak surveillance	suspected cholera cases	0	0	0	Unknown (not reported)		0.429	0	2	43466	43830	According to the indicators of cholera cases outbreak in Hadhramout coast during 2019, CFRs was 0.9 and attack rate(AR)/10,000 people was 7.0.	7	0.9	not mentioned	the study was Hadhramout coast district, with a population of around 706,070 people,	Endemic		26-aa	culture Brom Mayfa	Stool	Culture	ARKRAY	18	4	YEM	Yemen	Hadramawt	Brom Mayfa			Brom Mayfa		multi-site	43466	43830															HX	0	0	0	1	1	0	0	0	0	1	Exclude. Prioritized age stratification	1	1	1
26	Cholera Outbreak in Hadhramout, Yemen: The Epidemiological Weeks 2019	http://ijer.skums.ac.ir/article_243303_cab3545b690b6d34f60e72e483cf8f09.pdf	Surveillance	Outbreak surveillance	suspected cholera cases	0	0	0	Unknown (not reported)		0.6	0	2	43466	43830	According to the indicators of cholera cases outbreak in Hadhramout coast during 2019, CFRs was 0.9 and attack rate(AR)/10,000 people was 7.0.	7	0.9	not mentioned	the study was Hadhramout coast district, with a population of around 706,070 people,	Endemic		26-ab	culture Ad Dis	Stool	Culture	ARKRAY	3	0	YEM	Yemen	Hadramawt	Ad Dis			Ad Dis		multi-site	43466	43830															HX	0	0	0	1	1	0	0	0	0	1	Exclude. Prioritized age stratification	1	1	1
26	Cholera Outbreak in Hadhramout, Yemen: The Epidemiological Weeks 2019	http://ijer.skums.ac.ir/article_243303_cab3545b690b6d34f60e72e483cf8f09.pdf	Surveillance	Outbreak surveillance	suspected cholera cases	0	0	0	Unknown (not reported)		0.15	0	2	43466	43830	According to the indicators of cholera cases outbreak in Hadhramout coast during 2019, CFRs was 0.9 and attack rate(AR)/10,000 people was 7.0.	7	0.9	not mentioned	the study was Hadhramout coast district, with a population of around 706,070 people,	Endemic		26-ad	culture Daw'an	Stool	Culture	ARKRAY	6	1	YEM	Yemen	Hadramawt	Daw'an			Daw'an		multi-site	43466	43830															HX	0	0	0	1	1	0	0	0	0	1	Exclude. Prioritized age stratification	1	1	1
27	Confirmation of cholera by rapid diagnostic test amongst patients admitted to the cholera treatment centre in Uvira, Democratic Republic of the Congo	https://journals.plos.org/plosone/article?id=10.1371/journal.pone.0201306#:~:text=Using%20rapid%20diagnostic%20tests%20to,cholera%20of%20sufficient%20severity%20to	Surveillance	Routine surveillance	Acute watery diarrhea (3 or more loose or liquid stools in 24h presenting directly to the hospital or referred by local health posts)	0	0	0	Unknown (not reported)	Rectal swabs were collected from 68.9% of the suspected cases, the rest either refused to participate or was present in the facility when the lab technician was not there.	0.689	0	1			case fatality ratio (CFR) of 0.5%.		0.5	the rain season in Uvira is between the months of October and May with an interruption in January	population estimation of Uvira in 2016 (233,000)	Endemic		27-a	female under 2	Rectal swab	RDT	Crystal VC (enriched)	16	6	COD	Democratic Republic of the Congo	Sud-Kivu	Uvira (ville)			The city of Uvira	Uvira Cholera Treatment Centre (CTC) at Uvira District Hospital	CTC	42464	43044		1			1	1	1								HX	0	0	0	0	0	1	1	0	0	1	Exclude. Age-stratified data are missing results for 2 samples	1	1	1
27	Confirmation of cholera by rapid diagnostic test amongst patients admitted to the cholera treatment centre in Uvira, Democratic Republic of the Congo	https://journals.plos.org/plosone/article?id=10.1371/journal.pone.0201306#:~:text=Using%20rapid%20diagnostic%20tests%20to,cholera%20of%20sufficient%20severity%20to	Surveillance	Routine surveillance	Acute watery diarrhea (3 or more loose or liquid stools in 24h presenting directly to the hospital or referred by local health posts)	0	0	0	Unknown (not reported)	Rectal swabs were collected from 68.9% of the suspected cases, the rest either refused to participate or was present in the facility when the lab technician was not there.	0.689	0	1			case fatality ratio (CFR) of 0.5%.		0.5	the rain season in Uvira is between the months of October and May with an interruption in January	population estimation of Uvira in 2016 (233,000)	Endemic		27-b	female 2-4	Rectal swab	RDT	Crystal VC (enriched)	87	35	COD	Democratic Republic of the Congo	Sud-Kivu	Uvira (ville)			The city of Uvira	Uvira Cholera Treatment Centre (CTC) at Uvira District Hospital	CTC	42464	43044	2	4			1	1	1								HX	0	0	0	0	0	1	1	0	0	1	Exclude. Age-stratified data are missing results for 2 samples	1	1	1
27	Confirmation of cholera by rapid diagnostic test amongst patients admitted to the cholera treatment centre in Uvira, Democratic Republic of the Congo	https://journals.plos.org/plosone/article?id=10.1371/journal.pone.0201306#:~:text=Using%20rapid%20diagnostic%20tests%20to,cholera%20of%20sufficient%20severity%20to	Surveillance	Routine surveillance	Acute watery diarrhea (3 or more loose or liquid stools in 24h presenting directly to the hospital or referred by local health posts)	0	0	0	Unknown (not reported)	Rectal swabs were collected from 68.9% of the suspected cases, the rest either refused to participate or was present in the facility when the lab technician was not there.	0.689	0	1			case fatality ratio (CFR) of 0.5%.		0.5	the rain season in Uvira is between the months of October and May with an interruption in January	population estimation of Uvira in 2016 (233,000)	Endemic		27-c	female 5-15	Rectal swab	RDT	Crystal VC (enriched)	197	99	COD	Democratic Republic of the Congo	Sud-Kivu	Uvira (ville)			The city of Uvira	Uvira Cholera Treatment Centre (CTC) at Uvira District Hospital	CTC	42464	43044	5	15			0	1	1								HX	0	0	0	0	0	1	1	0	0	1	Exclude. Age-stratified data are missing results for 2 samples	1	1	1
27	Confirmation of cholera by rapid diagnostic test amongst patients admitted to the cholera treatment centre in Uvira, Democratic Republic of the Congo	https://journals.plos.org/plosone/article?id=10.1371/journal.pone.0201306#:~:text=Using%20rapid%20diagnostic%20tests%20to,cholera%20of%20sufficient%20severity%20to	Surveillance	Routine surveillance	Acute watery diarrhea (3 or more loose or liquid stools in 24h presenting directly to the hospital or referred by local health posts)	0	0	0	Unknown (not reported)	Rectal swabs were collected from 68.9% of the suspected cases, the rest either refused to participate or was present in the facility when the lab technician was not there.	0.689	0	1			case fatality ratio (CFR) of 0.5%.		0.5	the rain season in Uvira is between the months of October and May with an interruption in January	population estimation of Uvira in 2016 (233,000)	Endemic		27-d	female 16 and older	Rectal swab	RDT	Crystal VC (enriched)	404	133	COD	Democratic Republic of the Congo	Sud-Kivu	Uvira (ville)			The city of Uvira	Uvira Cholera Treatment Centre (CTC) at Uvira District Hospital	CTC	42464	43044	16				0	0	1								HX	0	0	0	0	0	1	1	0	0	1	Exclude. Age-stratified data are missing results for 2 samples	1	1	1
27	Confirmation of cholera by rapid diagnostic test amongst patients admitted to the cholera treatment centre in Uvira, Democratic Republic of the Congo	https://journals.plos.org/plosone/article?id=10.1371/journal.pone.0201306#:~:text=Using%20rapid%20diagnostic%20tests%20to,cholera%20of%20sufficient%20severity%20to	Surveillance	Routine surveillance	Acute watery diarrhea (3 or more loose or liquid stools in 24h presenting directly to the hospital or referred by local health posts)	0	0	0	Unknown (not reported)	Rectal swabs were collected from 68.9% of the suspected cases, the rest either refused to participate or was present in the facility when the lab technician was not there.	0.689	0	1			case fatality ratio (CFR) of 0.5%.		0.5	the rain season in Uvira is between the months of October and May with an interruption in January	population estimation of Uvira in 2016 (233,000)	Endemic		27-e	male under 2	Rectal swab	RDT	Crystal VC (enriched)	21	1	COD	Democratic Republic of the Congo	Sud-Kivu	Uvira (ville)			The city of Uvira	Uvira Cholera Treatment Centre (CTC) at Uvira District Hospital	CTC	42464	43044		1			1	1	0								HX	0	0	0	0	0	1	1	0	0	1	Exclude. Age-stratified data are missing results for 2 samples	1	1	1
27	Confirmation of cholera by rapid diagnostic test amongst patients admitted to the cholera treatment centre in Uvira, Democratic Republic of the Congo	https://journals.plos.org/plosone/article?id=10.1371/journal.pone.0201306#:~:text=Using%20rapid%20diagnostic%20tests%20to,cholera%20of%20sufficient%20severity%20to	Surveillance	Routine surveillance	Acute watery diarrhea (3 or more loose or liquid stools in 24h presenting directly to the hospital or referred by local health posts)	0	0	0	Unknown (not reported)	Rectal swabs were collected from 68.9% of the suspected cases, the rest either refused to participate or was present in the facility when the lab technician was not there.	0.689	0	1			case fatality ratio (CFR) of 0.5%.		0.5	the rain season in Uvira is between the months of October and May with an interruption in January	population estimation of Uvira in 2016 (233,000)	Endemic		27-f	male 2-4	Rectal swab	RDT	Crystal VC (enriched)	95	46	COD	Democratic Republic of the Congo	Sud-Kivu	Uvira (ville)			The city of Uvira	Uvira Cholera Treatment Centre (CTC) at Uvira District Hospital	CTC	42464	43044	2	4			1	1	0								HX	0	0	0	0	0	1	1	0	0	1	Exclude. Age-stratified data are missing results for 2 samples	1	1	1
27	Confirmation of cholera by rapid diagnostic test amongst patients admitted to the cholera treatment centre in Uvira, Democratic Republic of the Congo	https://journals.plos.org/plosone/article?id=10.1371/journal.pone.0201306#:~:text=Using%20rapid%20diagnostic%20tests%20to,cholera%20of%20sufficient%20severity%20to	Surveillance	Routine surveillance	Acute watery diarrhea (3 or more loose or liquid stools in 24h presenting directly to the hospital or referred by local health posts)	0	0	0	Unknown (not reported)	Rectal swabs were collected from 68.9% of the suspected cases, the rest either refused to participate or was present in the facility when the lab technician was not there.	0.689	0	1			case fatality ratio (CFR) of 0.5%.		0.5	the rain season in Uvira is between the months of October and May with an interruption in January	population estimation of Uvira in 2016 (233,000)	Endemic		27-g	male 5-15	Rectal swab	RDT	Crystal VC (enriched)	214	77	COD	Democratic Republic of the Congo	Sud-Kivu	Uvira (ville)			The city of Uvira	Uvira Cholera Treatment Centre (CTC) at Uvira District Hospital	CTC	42464	43044	5	15			0	1	0								HX	0	0	0	0	0	1	1	0	0	1	Exclude. Age-stratified data are missing results for 2 samples	1	1	1
27	Confirmation of cholera by rapid diagnostic test amongst patients admitted to the cholera treatment centre in Uvira, Democratic Republic of the Congo	https://journals.plos.org/plosone/article?id=10.1371/journal.pone.0201306#:~:text=Using%20rapid%20diagnostic%20tests%20to,cholera%20of%20sufficient%20severity%20to	Surveillance	Routine surveillance	Acute watery diarrhea (3 or more loose or liquid stools in 24h presenting directly to the hospital or referred by local health posts)	0	0	0	Unknown (not reported)	Rectal swabs were collected from 68.9% of the suspected cases, the rest either refused to participate or was present in the facility when the lab technician was not there.	0.689	0	1			case fatality ratio (CFR) of 0.5%.		0.5	the rain season in Uvira is between the months of October and May with an interruption in January	population estimation of Uvira in 2016 (233,000)	Endemic		27-h	male 16 and older	Rectal swab	RDT	Crystal VC (enriched)	383	165	COD	Democratic Republic of the Congo	Sud-Kivu	Uvira (ville)			The city of Uvira	Uvira Cholera Treatment Centre (CTC) at Uvira District Hospital	CTC	42464	43044	16				0	0	0								HX	0	0	0	0	0	1	1	0	0	1	Exclude. Age-stratified data are missing results for 2 samples	1	1	1
27	Confirmation of cholera by rapid diagnostic test amongst patients admitted to the cholera treatment centre in Uvira, Democratic Republic of the Congo	https://journals.plos.org/plosone/article?id=10.1371/journal.pone.0201306#:~:text=Using%20rapid%20diagnostic%20tests%20to,cholera%20of%20sufficient%20severity%20to	Surveillance	Routine surveillance	Acute watery diarrhea (3 or more loose or liquid stools in 24h presenting directly to the hospital or referred by local health posts)	0	0	0	Unknown (not reported)	Rectal swabs were collected from 68.9% of the suspected cases, the rest either refused to participate or was present in the facility when the lab technician was not there.	0.689	0	1			case fatality ratio (CFR) of 0.5%.		0.5	the rain season in Uvira is between the months of October and May with an interruption in January	population estimation of Uvira in 2016 (233,000)	Endemic		27-i	no antibiotics treatment before sampling	Rectal swab	RDT	Crystal VC (enriched)	1389	20	COD	Democratic Republic of the Congo	Sud-Kivu	Uvira (ville)			The city of Uvira	Uvira Cholera Treatment Centre (CTC) at Uvira District Hospital	CTC	42464	43044									0						HX	0	0	0	0	0	0	0	1	0	1	Exclude. Prioritized season stratification for main analysis	1	1	1
27	Confirmation of cholera by rapid diagnostic test amongst patients admitted to the cholera treatment centre in Uvira, Democratic Republic of the Congo	https://journals.plos.org/plosone/article?id=10.1371/journal.pone.0201306#:~:text=Using%20rapid%20diagnostic%20tests%20to,cholera%20of%20sufficient%20severity%20to	Surveillance	Routine surveillance	Acute watery diarrhea (3 or more loose or liquid stools in 24h presenting directly to the hospital or referred by local health posts)	0	0	0	Unknown (not reported)	Rectal swabs were collected from 68.9% of the suspected cases, the rest either refused to participate or was present in the facility when the lab technician was not there.	0.689	0	1			case fatality ratio (CFR) of 0.5%.		0.5	the rain season in Uvira is between the months of October and May with an interruption in January	population estimation of Uvira in 2016 (233,000)	Endemic		27-j	antibiotics treatment before sampling	Rectal swab	RDT	Crystal VC (enriched)	30	10	COD	Democratic Republic of the Congo	Sud-Kivu	Uvira (ville)			The city of Uvira	Uvira Cholera Treatment Centre (CTC) at Uvira District Hospital	CTC	42464	43044									1						HX	0	0	0	0	0	0	0	1	0	1	Exclude. Prioritized season stratification for main analysis	1	1	1
27	Confirmation of cholera by rapid diagnostic test amongst patients admitted to the cholera treatment centre in Uvira, Democratic Republic of the Congo	https://journals.plos.org/plosone/article?id=10.1371/journal.pone.0201306#:~:text=Using%20rapid%20diagnostic%20tests%20to,cholera%20of%20sufficient%20severity%20to	Surveillance	Routine surveillance	Acute watery diarrhea (3 or more loose or liquid stools in 24h presenting directly to the hospital or referred by local health posts)	0	0	0	Unknown (not reported)	Rectal swabs were collected from 68.9% of the suspected cases, the rest either refused to participate or was present in the facility when the lab technician was not there.	0.689	0	1			case fatality ratio (CFR) of 0.5%.		0.5	the rain season in Uvira is between the months of October and May with an interruption in January	population estimation of Uvira in 2016 (233,000)	Endemic		27-k	samples during dry season (<= 3.6mm)	Rectal swab	RDT	Crystal VC (enriched)	857	375	COD	Democratic Republic of the Congo	Sud-Kivu	Uvira (ville)			The city of Uvira	Uvira Cholera Treatment Centre (CTC) at Uvira District Hospital	CTC	42464	43044															HX	1	0	0	0	0	0	0	0	0	1	Include. This stratification has rainy vs. dry season, and the age stratified data is missing results for 2 samples	1	1	1
27	Confirmation of cholera by rapid diagnostic test amongst patients admitted to the cholera treatment centre in Uvira, Democratic Republic of the Congo	https://journals.plos.org/plosone/article?id=10.1371/journal.pone.0201306#:~:text=Using%20rapid%20diagnostic%20tests%20to,cholera%20of%20sufficient%20severity%20to	Surveillance	Routine surveillance	Acute watery diarrhea (3 or more loose or liquid stools in 24h presenting directly to the hospital or referred by local health posts)	0	0	0	Unknown (not reported)	Rectal swabs were collected from 68.9% of the suspected cases, the rest either refused to participate or was present in the facility when the lab technician was not there.	0.689	0	1			case fatality ratio (CFR) of 0.5%.		0.5	the rain season in Uvira is between the months of October and May with an interruption in January	population estimation of Uvira in 2016 (233,000)	Endemic		27-l	samples during rainy season (> 3.6mm)	Rectal swab	RDT	Crystal VC (enriched)	562	187	COD	Democratic Republic of the Congo	Sud-Kivu	Uvira (ville)			The city of Uvira	Uvira Cholera Treatment Centre (CTC) at Uvira District Hospital	CTC	42464	43044															HX	1	0	0	0	0	0	0	0	0	1	Include. This stratification has rainy vs. dry season, and the age stratified data is missing results for 2 samples	1	1	1
28	Sentinel Surveillance Detects Low Circulation of Vibrio cholerae Serotype Inaba in Haiti, 2011‚Äì2012	https://pubmed.ncbi.nlm.nih.gov/26947158/	Surveillance	Outbreak surveillance	patients with AWD of <5 days duration	0	0	0	Systematic (e.g. every 3rd case)	Every month at the 10 selected HCRs, the first 10 stool samples collected from patients with AWD of <5 days duration were examined.	0.658	0	1	40452		not mentioned			not mentioned	population in Haiti was about 10 million in 2011	Epidemic	during 2011-2012, cholera was still epidemic in Haiti	28-a	all data	Stool	Culture		458	210	HTI	Haiti	Ouest, Centre, Nippes, Sud, Sud-Est, Grand'Anse, L'Artibonite, Nord, Nord-Ouest, Nord-Est	Croix-des-Bouquets, Mirebalais, Anse-√†-Veau, Aquin, Jacmel, Corail, Les Gona√Øves, Grand Rivi√®re du Nord, Port-de-Paix, Trou du Nord			Hospitals in each of Haiti's 10 departments	On November 1, 2011, BMCH implemented a laboratory-supported cholera sentinel surveil- lance system in 10 community reference hospitals (HCR). These hospitals are public institutions with UTCs and CTCs, located in each of Haiti‚Äôs 10 departments: HCR Thomazeau, Ouest Depart- ment; HCR Mirebalais, Centre Department; HCR L‚ÄôAssile, Nippes Department; HCR Aquin, Sud Department; HCR Cayes-Jacmel, Sud-Est Department; HCR Corail, Grand‚ÄôAnse Department; HCR L‚ÄôEstere, Artibonite Department; HCR Grande Rivi√®re du Nord, Nord Department; HCR Bassin Bleu, Nord-Ouest Department; and HCR Trou du Nord, Nord-Est Department.	multi-site	40848	41212									0						HX	1	0	0	0	0	0	0	0	0	1	N/A	1	1	1
29	Effectiveness of Mass Oral Cholera Vaccination in Beira, Mozambique	nejm.org/doi/full/10.1056/nejmoa043323#:~:text=Receipt%20of%20one%20or%20more,age%20and%20in%20older%20persons.	Vaccine effectiveness	Post-vaccination surveillance	An episode of acute diarrhea was defined as the passage of three or more loose or liquid stools over a 24-hour period, with an onset 14 or fewer days before presentation.	0	0	0	All suspected cases	For surveillance, rectal swabs were collected from all Esturro residents presenting to the Cholera Treatment Center with acute, nonbloody diarrhea. They had the results for all the enrolled patients, the not enrolled individuals were due to refusal, missed by staff, etc.	1	0	1	37987	38138	Of the estimated 19,550 persons in the target population in Esturro, from January 1 to December 31, 2004, 414 AWD were treated at CTC, with a AR of 2.11%. This study only enrolled 248 of them (due to refusal, missed by staff, etc.). 20 of the admitted patients died, yielding a in-hospital CFR of 1%.	211	1	In Mozambique, rainy season is usually from Jaunary to June.	The port city of Beira has a population of approximately 450,000. Esturro has a total population of 21,818 persons (among which 5.4% were children under 2). The vaccine campaign took place in Esturro.	Endemic		29-a	all data	Rectal swab	Culture		248	47	MOZ	Mozambique	Sofala	Dondo	Cidade Da Beira	Esturro	Esturro (a neighborhood in the center of Beira)	Cholera Treatment Center in Beira, which detects nearly all of the city‚Äôs cases of acute, nonbloody diarrhea requiring medical care.	CTC	37987	38352	2														HX	0	0	0	0	0	0	0	0	0	1	Exclude. Overlaps with 110 and has a more strict inclusion criteria for Esturro resitents, and reports data for only 1 test	1	1	1
30	Factors associated with cholera outbreaks, Nairobi County, July 2017: a case control study	https://www.biorxiv.org/content/10.1101/719641v1.full	Surveillance	Outbreak surveillance	Acute onset of watery diarrhoea of at least >3 stools/24hours with or without vomiting in person of any age, admitted in Kenyatta National Hospital as from July 1st, 2017.	0	0	1	Unknown (not reported)	culture were performed on 44 out of 71 cases	0.62	0	1	42826		case fatality ratio 2.8%		2.8	not mentioned	Nairobi County has an estimated population of 3.5 million residents as of 2016 and 6.5 million with the suburbs included.	Epidemic		30-a	all data	Stool	Culture		44	30	KEN	Kenya	Nairobi	Embakasi South, Embakasi East, Embakasi West, Mathare, Starehe			Nairobi County	Kenyatta National Hospital (KNH) in Nairobi County, but the study sites included five sub-counties (that were affected by the cholera outbreak), including Embakasi South, Embakasi East, Embakasi West, Mathare, Starehe.	general hospital	42917	42932	2			30.9			0.295								HX	1	0	0	0	0	0	0	0	0	1	N/A	1	1	1
31	Sensitivity, Specificity, and Public-Health Utility of Clinical Case Definitions Based on the Signs and Symptoms of Cholera in Africa	https://pubmed.ncbi.nlm.nih.gov/29488455/	Diagnostic test accuracy	Routine surveillance	Acute watery diarrhea (In areas with known cholera, a suspected case was defined as a patient aged 2 years or more that developed acute watery diarrhea, with or without vomiting.)	2	0	0	Other (see sampling description)	In principle, our study aimed to collect rectal swabs from each suspected cholera case. Practical constraints in the field (e.g., clinical staff becoming overwhelmed during the peak of an outbreak) prevented realization of this goal. National public health laboratories in each country performed culture confirmation of suspected cases. In case of work overload during large outbreaks, clinicians were advised to collect rectal swabs from the first 10 patients admitted in the health facility each day, as 10 samples per day was the maximum amount that each laboratory could process.	0.589	0	1						May‚ÄìJun and Oct‚ÄìNov		Endemic		31-a	C√¥te d‚ÄôIvoire (continuous surveillance site)	Stool	Culture		66	18	CIV	C√¥te d‚ÄôIvoire	Abidjan	Abidjan		Koumassi-Port Bouet-Vridi district	Koumassi-Port Bouet-Vridi district		multi-site	40756	42035	2													They have a table listing all study facility in each study area, not entered here.	HX	1	0	0	0	0	0	0	0	0	1	Include. Africhol data by country and type of surveillance	1	1	1
31	Sensitivity, Specificity, and Public-Health Utility of Clinical Case Definitions Based on the Signs and Symptoms of Cholera in Africa	https://pubmed.ncbi.nlm.nih.gov/29488455/	Diagnostic test accuracy	Routine surveillance	Acute watery diarrhea (In areas with known cholera, a suspected case was defined as a patient aged 2 years or more that developed acute watery diarrhea, with or without vomiting.)	2	0	0	Other (see sampling description)	In principle, our study aimed to collect rectal swabs from each suspected cholera case. Practical constraints in the field (e.g., clinical staff becoming overwhelmed during the peak of an outbreak) prevented realization of this goal. National public health laboratories in each country performed culture confirmation of suspected cases. In case of work overload during large outbreaks, clinicians were advised to collect rectal swabs from the first 10 patients admitted in the health facility each day, as 10 samples per day was the maximum amount that each laboratory could process.	0.847	0	1						Jan‚ÄìMay and Sept‚ÄìDec		Endemic		31-b	DRC (continuous surveillance site)	Stool	Culture		2938	1041	COD	Democratic Republic of the Congo	Nord-Kivu	Goma			Goma and Karimsibi districts		multi-site	40756	42216	2													They have a table listing all study facility in each study area, not entered here.	HX	1	0	0	0	0	0	0	0	0	1	Include. Africhol data by country and type of surveillance	1	1	1
31	Sensitivity, Specificity, and Public-Health Utility of Clinical Case Definitions Based on the Signs and Symptoms of Cholera in Africa	https://pubmed.ncbi.nlm.nih.gov/29488455/	Diagnostic test accuracy	Routine surveillance	Acute watery diarrhea (In areas with known cholera, a suspected case was defined as a patient aged 2 years or more that developed acute watery diarrhea, with or without vomiting.)	2	0	0	Other (see sampling description)	In principle, our study aimed to collect rectal swabs from each suspected cholera case. Practical constraints in the field (e.g., clinical staff becoming overwhelmed during the peak of an outbreak) prevented realization of this goal. National public health laboratories in each country performed culture confirmation of suspected cases. In case of work overload during large outbreaks, clinicians were advised to collect rectal swabs from the first 10 patients admitted in the health facility each day, as 10 samples per day was the maximum amount that each laboratory could process.	0.108	0	1						May‚ÄìNov		Endemic		31-c	Guinea (continuous surveillance site)	Stool	Culture		143	52	GIN	Guinea	Conakry	Conakry			Five districts of Conakry		multi-site	40725	41608	2													They have a table listing all study facility in each study area, not entered here.	HX	1	0	0	0	0	0	0	0	0	1	Include. Africhol data by country and type of surveillance	1	1	1
31	Sensitivity, Specificity, and Public-Health Utility of Clinical Case Definitions Based on the Signs and Symptoms of Cholera in Africa	https://pubmed.ncbi.nlm.nih.gov/29488455/	Diagnostic test accuracy	Routine surveillance	Acute watery diarrhea (In areas with known cholera, a suspected case was defined as a patient aged 2 years or more that developed acute watery diarrhea, with or without vomiting.)	2	0	0	Other (see sampling description)	In principle, our study aimed to collect rectal swabs from each suspected cholera case. Practical constraints in the field (e.g., clinical staff becoming overwhelmed during the peak of an outbreak) prevented realization of this goal. National public health laboratories in each country performed culture confirmation of suspected cases. In case of work overload during large outbreaks, clinicians were advised to collect rectal swabs from the first 10 patients admitted in the health facility each day, as 10 samples per day was the maximum amount that each laboratory could process.	0.749	0	1						Oct‚ÄìMar		Endemic		31-d	Mozambique (continuous surveillance site)	Stool	Culture		295	2	MOZ	Mozambique	Sofala	Dondo	Cidade Da Beira		Beira city		multi-site	40817	41882	2													They have a table listing all study facility in each study area, not entered here.	HX	0	0	0	0	0	0	0	0	0	1	Exclude. Country-specific paper 39 has expanded dataset	1	1	1
31	Sensitivity, Specificity, and Public-Health Utility of Clinical Case Definitions Based on the Signs and Symptoms of Cholera in Africa	https://pubmed.ncbi.nlm.nih.gov/29488455/	Diagnostic test accuracy	Routine surveillance	Acute watery diarrhea (In areas with known cholera, a suspected case was defined as a patient aged 2 years or more that developed acute watery diarrhea, with or without vomiting.)	2	0	0	Other (see sampling description)	In principle, our study aimed to collect rectal swabs from each suspected cholera case. Practical constraints in the field (e.g., clinical staff becoming overwhelmed during the peak of an outbreak) prevented realization of this goal. National public health laboratories in each country performed culture confirmation of suspected cases. In case of work overload during large outbreaks, clinicians were advised to collect rectal swabs from the first 10 patients admitted in the health facility each day, as 10 samples per day was the maximum amount that each laboratory could process.	0.068	0	1								Endemic		31-e	Tanzania (continuous surveillance site)	Stool	Culture		8	0	TZA	Tanzania	Mwanza				Magu district, Mwanza district		multi-site	40909	41364	2													They have a table listing all study facility in each study area, not entered here.	HX	1	0	0	0	0	0	0	0	0	1	Include. Africhol data by country and type of surveillance	1	1	1
31	Sensitivity, Specificity, and Public-Health Utility of Clinical Case Definitions Based on the Signs and Symptoms of Cholera in Africa	https://pubmed.ncbi.nlm.nih.gov/29488455/	Diagnostic test accuracy	Routine surveillance	Acute watery diarrhea (In areas with known cholera, a suspected case was defined as a patient aged 2 years or more that developed acute watery diarrhea, with or without vomiting.)	2	0	0	Other (see sampling description)	In principle, our study aimed to collect rectal swabs from each suspected cholera case. Practical constraints in the field (e.g., clinical staff becoming overwhelmed during the peak of an outbreak) prevented realization of this goal. National public health laboratories in each country performed culture confirmation of suspected cases. In case of work overload during large outbreaks, clinicians were advised to collect rectal swabs from the first 10 patients admitted in the health facility each day, as 10 samples per day was the maximum amount that each laboratory could process.	0.92	0	1						Apr‚ÄìJul and Sept‚ÄìNov		Endemic		31-f	Togo (continuous surveillance site)	Stool	Culture		540	282	TGO	Togo	Maritime	Golfe, Lome, Lacs			Five districts of Lome, Golfe district, Lake district of the Maritmie region		multi-site	40695	42124	2													They have a table listing all study facility in each study area, not entered here.	HX	1	0	0	0	0	0	0	0	0	1	Include. Africhol data by country and type of surveillance	1	1	1
31	Sensitivity, Specificity, and Public-Health Utility of Clinical Case Definitions Based on the Signs and Symptoms of Cholera in Africa	https://pubmed.ncbi.nlm.nih.gov/29488455/	Diagnostic test accuracy	Routine surveillance	Acute watery diarrhea (In areas with known cholera, a suspected case was defined as a patient aged 2 years or more that developed acute watery diarrhea, with or without vomiting.)	2	0	0	Other (see sampling description)	In principle, our study aimed to collect rectal swabs from each suspected cholera case. Practical constraints in the field (e.g., clinical staff becoming overwhelmed during the peak of an outbreak) prevented realization of this goal. National public health laboratories in each country performed culture confirmation of suspected cases. In case of work overload during large outbreaks, clinicians were advised to collect rectal swabs from the first 10 patients admitted in the health facility each day, as 10 samples per day was the maximum amount that each laboratory could process.	0.399	0	1						Mar‚ÄìJun and Sept‚ÄìNov		Endemic		31-g	Uganda (continuous surveillance site)	Stool	Culture		159	23	UGA	Uganda	Tororo, Mbale, Mbale	Bunyole, Mbale, Bungokho	Butaleja, Bukigai, Busiu		Butaleja district, Manafwa district, Mbale district		multi-site	40878	42185	2													They have a table listing all study facility in each study area, not entered here.	HX	1	0	0	0	0	0	0	0	0	1	Include. Africhol data by country and type of surveillance	1	1	1
31	Sensitivity, Specificity, and Public-Health Utility of Clinical Case Definitions Based on the Signs and Symptoms of Cholera in Africa	https://pubmed.ncbi.nlm.nih.gov/29488455/	Diagnostic test accuracy	Outbreak surveillance	Acute watery diarrhea (In areas with known cholera, a suspected case was defined as a patient aged 2 years or more that developed acute watery diarrhea, with or without vomiting.)	2	0	0	Other (see sampling description)	In principle, our study aimed to collect rectal swabs from each suspected cholera case. Practical constraints in the field (e.g., clinical staff becoming overwhelmed during the peak of an outbreak) prevented realization of this goal. National public health laboratories in each country performed culture confirmation of suspected cases. In case of work overload during large outbreaks, clinicians were advised to collect rectal swabs from the first 10 patients admitted in the health facility each day, as 10 samples per day was the maximum amount that each laboratory could process.	0.864	0	1	41030	42035				May‚ÄìJun and Oct‚ÄìNov		Epidemic		31-h	C√¥te d‚ÄôIvoire (outbreak investigation site)	Stool	Culture		70	27	CIV	C√¥te d‚ÄôIvoire	Como√©, Abidjan	Sud Como√©, Abidjan		Adiake district, Adjame-Plateau-Attecoube, Cocody, East Yopougon, West Yopougon	Adiake district, Adjame-Plateau-Attecoube, Cocody, East Yopougon, West Yopougon		multi-site	41030	42035	2													They have a table listing all study facility in each study area, not entered here.	HX	1	0	0	0	0	0	0	0	0	1	Include. Africhol data by country and type of surveillance	1	1	1
31	Sensitivity, Specificity, and Public-Health Utility of Clinical Case Definitions Based on the Signs and Symptoms of Cholera in Africa	https://pubmed.ncbi.nlm.nih.gov/29488455/	Diagnostic test accuracy	Outbreak surveillance	Acute watery diarrhea (In areas with known cholera, a suspected case was defined as a patient aged 2 years or more that developed acute watery diarrhea, with or without vomiting.)	2	0	0	Other (see sampling description)	In principle, our study aimed to collect rectal swabs from each suspected cholera case. Practical constraints in the field (e.g., clinical staff becoming overwhelmed during the peak of an outbreak) prevented realization of this goal. National public health laboratories in each country performed culture confirmation of suspected cases. In case of work overload during large outbreaks, clinicians were advised to collect rectal swabs from the first 10 patients admitted in the health facility each day, as 10 samples per day was the maximum amount that each laboratory could process.	0.561	0	1	40756	40968				Jan‚ÄìMay and Oct‚ÄìDecember		Epidemic		31-i	DRC (outbreak investigation site)	Stool	Culture		340	136	COD	Democratic Republic of the Congo	Kinshasa	Kinshasa			Kinshasa city		multi-site	40756	40968	2													They have a table listing all study facility in each study area, not entered here.	HX	1	0	0	0	0	0	0	0	0	1	Include. Africhol data by country and type of surveillance	1	1	1
31	Sensitivity, Specificity, and Public-Health Utility of Clinical Case Definitions Based on the Signs and Symptoms of Cholera in Africa	https://pubmed.ncbi.nlm.nih.gov/29488455/	Diagnostic test accuracy	Outbreak surveillance	Acute watery diarrhea (In areas with known cholera, a suspected case was defined as a patient aged 2 years or more that developed acute watery diarrhea, with or without vomiting.)	2	0	0	Other (see sampling description)	In principle, our study aimed to collect rectal swabs from each suspected cholera case. Practical constraints in the field (e.g., clinical staff becoming overwhelmed during the peak of an outbreak) prevented realization of this goal. National public health laboratories in each country performed culture confirmation of suspected cases. In case of work overload during large outbreaks, clinicians were advised to collect rectal swabs from the first 10 patients admitted in the health facility each day, as 10 samples per day was the maximum amount that each laboratory could process.	0.217	0	1	40940	41364				May‚ÄìNov		Epidemic		31-j	Guinea (outbreak investigation site)	Stool	Culture		118	43	GIN	Guinea	Boke, Kindia, Kindia, Kindia	Boffa, Coyah, Forecariah, Dubreka			Boffa, Coyah, Dubreka Forecariah, Kindia prefectures		multi-site	40940	41364	2													They have a table listing all study facility in each study area, not entered here.	HX	1	0	0	0	0	0	0	0	0	1	Include. Africhol data by country and type of surveillance	1	1	1
31	Sensitivity, Specificity, and Public-Health Utility of Clinical Case Definitions Based on the Signs and Symptoms of Cholera in Africa	https://pubmed.ncbi.nlm.nih.gov/29488455/	Diagnostic test accuracy	Outbreak surveillance	Acute watery diarrhea (In areas with known cholera, a suspected case was defined as a patient aged 2 years or more that developed acute watery diarrhea, with or without vomiting.)	2	0	0	Other (see sampling description)	In principle, our study aimed to collect rectal swabs from each suspected cholera case. Practical constraints in the field (e.g., clinical staff becoming overwhelmed during the peak of an outbreak) prevented realization of this goal. National public health laboratories in each country performed culture confirmation of suspected cases. In case of work overload during large outbreaks, clinicians were advised to collect rectal swabs from the first 10 patients admitted in the health facility each day, as 10 samples per day was the maximum amount that each laboratory could process.	0.146	0	1	40909	41790				Oct‚ÄìMar		Epidemic		31-k	Mozambique (outbreak investigation site)	Stool	Culture		135	77	MOZ	Mozambique	Nassa, Cabo Delgado, Nampula, Cabo Delgado	Cuamba, Montepuez, Nampula, Pemba			Cuamba district, Montepuez district, Nampula district, Pemba city		multi-site	40909	41790	2													They have a table listing all study facility in each study area, not entered here.	HX	0	0	0	0	0	0	0	0	0	1	Exclude. Country-specific paper 39 has expanded dataset	1	1	1
31	Sensitivity, Specificity, and Public-Health Utility of Clinical Case Definitions Based on the Signs and Symptoms of Cholera in Africa	https://pubmed.ncbi.nlm.nih.gov/29488455/	Diagnostic test accuracy	Outbreak surveillance	Acute watery diarrhea (In areas with known cholera, a suspected case was defined as a patient aged 2 years or more that developed acute watery diarrhea, with or without vomiting.)	2	0	0	Other (see sampling description)	In principle, our study aimed to collect rectal swabs from each suspected cholera case. Practical constraints in the field (e.g., clinical staff becoming overwhelmed during the peak of an outbreak) prevented realization of this goal. National public health laboratories in each country performed culture confirmation of suspected cases. In case of work overload during large outbreaks, clinicians were advised to collect rectal swabs from the first 10 patients admitted in the health facility each day, as 10 samples per day was the maximum amount that each laboratory could process.	There seems to be issue with the Tanzania data, as the number of suspected cases is higher than number of suspected cases that were tested.	0	1	40878	41029						Epidemic		31-l	Tanzania (outbreak investigation site)	Stool	Culture		55	39	TZA	Tanzania	Dar es Salaam	Temeke			Dar-Es-Salam and Temeke district		multi-site	40878	41029	2													They have a table listing all study facility in each study area, not entered here.	HX	1	0	0	0	0	0	0	0	0	1	Include. Africhol data by country and type of surveillance	1	1	1
31	Sensitivity, Specificity, and Public-Health Utility of Clinical Case Definitions Based on the Signs and Symptoms of Cholera in Africa	https://pubmed.ncbi.nlm.nih.gov/29488455/	Diagnostic test accuracy	Outbreak surveillance	Acute watery diarrhea (In areas with known cholera, a suspected case was defined as a patient aged 2 years or more that developed acute watery diarrhea, with or without vomiting.)	2	0	0	Other (see sampling description)	In principle, our study aimed to collect rectal swabs from each suspected cholera case. Practical constraints in the field (e.g., clinical staff becoming overwhelmed during the peak of an outbreak) prevented realization of this goal. National public health laboratories in each country performed culture confirmation of suspected cases. In case of work overload during large outbreaks, clinicians were advised to collect rectal swabs from the first 10 patients admitted in the health facility each day, as 10 samples per day was the maximum amount that each laboratory could process.	0.767	0	1						Apr‚ÄìJul and Sept‚ÄìNov		Epidemic		31-m	Togo (outbreak investigation site)	Stool	Culture		33	11	TGO	Togo							multi-site			2													They have a table listing all study facility in each study area, not entered here.	HX	1	0	0	0	0	0	0	0	0	1	Include. Africhol data by country and type of surveillance	1	1	1
31	Sensitivity, Specificity, and Public-Health Utility of Clinical Case Definitions Based on the Signs and Symptoms of Cholera in Africa	https://pubmed.ncbi.nlm.nih.gov/29488455/	Diagnostic test accuracy	Outbreak surveillance	Acute watery diarrhea (In areas with known cholera, a suspected case was defined as a patient aged 2 years or more that developed acute watery diarrhea, with or without vomiting.)	2	0	0	Other (see sampling description)	In principle, our study aimed to collect rectal swabs from each suspected cholera case. Practical constraints in the field (e.g., clinical staff becoming overwhelmed during the peak of an outbreak) prevented realization of this goal. National public health laboratories in each country performed culture confirmation of suspected cases. In case of work overload during large outbreaks, clinicians were advised to collect rectal swabs from the first 10 patients admitted in the health facility each day, as 10 samples per day was the maximum amount that each laboratory could process.	0.241	0	1	40817	41213				Mar‚ÄìJun and Sept‚ÄìNov		Epidemic		31-n	Uganda (outbreak investigation site)	Stool	Culture		184	65	UGA	Uganda	Kasese				Kasese district		multi-site	40817	41213	2													They have a table listing all study facility in each study area, not entered here.	HX	1	0	0	0	0	0	0	0	0	1	Include. Africhol data by country and type of surveillance	1	1	1
31	Sensitivity, Specificity, and Public-Health Utility of Clinical Case Definitions Based on the Signs and Symptoms of Cholera in Africa	https://pubmed.ncbi.nlm.nih.gov/29488455/	Diagnostic test accuracy	Hybrid	Acute watery diarrhea (In areas with known cholera, a suspected case was defined as a patient aged 2 years or more that developed acute watery diarrhea, with or without vomiting.)	2	0	0	Other (see sampling description)	In principle, our study aimed to collect rectal swabs from each suspected cholera case. Practical constraints in the field (e.g., clinical staff becoming overwhelmed during the peak of an outbreak) prevented realization of this goal. National public health laboratories in each country performed culture confirmation of suspected cases. In case of work overload during large outbreaks, clinicians were advised to collect rectal swabs from the first 10 patients admitted in the health facility each day, as 10 samples per day was the maximum amount that each laboratory could process.	0.56	0	1										31-o	male	Stool	Culture		2532	842	CIV, COD, GIN, MOZ, TGO, UGA, TZA	C√¥te d‚ÄôIvoire, Democratic Republic of the Congo, Guinea, Mozambique, Tanzania, Togo, Uganda					CIV, COD, GIN, MOZ, TGO, UGA, TZA		multi-site	40695	42216	2						0							They have a table listing all study facility in each study area, not entered here.	HX	0	0	0	0	0	0	1	0	0	1	Exclude. Contains data aggregated accross countries. Note that if we want the data by country and age/sex we have the raw data as well (but not in published paper)	1	1	1
31	Sensitivity, Specificity, and Public-Health Utility of Clinical Case Definitions Based on the Signs and Symptoms of Cholera in Africa	https://pubmed.ncbi.nlm.nih.gov/29488455/	Diagnostic test accuracy	Hybrid	Acute watery diarrhea (In areas with known cholera, a suspected case was defined as a patient aged 2 years or more that developed acute watery diarrhea, with or without vomiting.)	2	0	0	Other (see sampling description)	In principle, our study aimed to collect rectal swabs from each suspected cholera case. Practical constraints in the field (e.g., clinical staff becoming overwhelmed during the peak of an outbreak) prevented realization of this goal. National public health laboratories in each country performed culture confirmation of suspected cases. In case of work overload during large outbreaks, clinicians were advised to collect rectal swabs from the first 10 patients admitted in the health facility each day, as 10 samples per day was the maximum amount that each laboratory could process.	0.552	0	1										31-p	female	Stool	Culture		2510	955	CIV, COD, GIN, MOZ, TGO, UGA, TZA	C√¥te d‚ÄôIvoire, Democratic Republic of the Congo, Guinea, Mozambique, Tanzania, Togo, Uganda					CIV, COD, GIN, MOZ, TGO, UGA, TZA		multi-site	40695	42216	2						1							They have a table listing all study facility in each study area, not entered here.	HX	0	0	0	0	0	0	1	0	0	1	Exclude. Contains data aggregated accross countries. Note that if we want the data by country and age/sex we have the raw data as well (but not in published paper)	1	1	1
31	Sensitivity, Specificity, and Public-Health Utility of Clinical Case Definitions Based on the Signs and Symptoms of Cholera in Africa	https://pubmed.ncbi.nlm.nih.gov/29488455/	Diagnostic test accuracy	Hybrid	Acute watery diarrhea (In areas with known cholera, a suspected case was defined as a patient aged 2 years or more that developed acute watery diarrhea, with or without vomiting.)	2	0	0	Other (see sampling description)	In principle, our study aimed to collect rectal swabs from each suspected cholera case. Practical constraints in the field (e.g., clinical staff becoming overwhelmed during the peak of an outbreak) prevented realization of this goal. National public health laboratories in each country performed culture confirmation of suspected cases. In case of work overload during large outbreaks, clinicians were advised to collect rectal swabs from the first 10 patients admitted in the health facility each day, as 10 samples per day was the maximum amount that each laboratory could process.	0.129	0	1										31-q	<1	Stool	Culture		22	3	CIV, COD, GIN, MOZ, TGO, UGA, TZA	C√¥te d‚ÄôIvoire, Democratic Republic of the Congo, Guinea, Mozambique, Tanzania, Togo, Uganda					CIV, COD, GIN, MOZ, TGO, UGA, TZA		multi-site	40695	42216	2				1	1								They have a table listing all study facility in each study area, not entered here.	HX	0	0	0	0	0	1	0	0	0	1	Exclude. Contains data aggregated accross countries. Note that if we want the data by country and age/sex we have the raw data as well (but not in published paper)	1	1	1
31	Sensitivity, Specificity, and Public-Health Utility of Clinical Case Definitions Based on the Signs and Symptoms of Cholera in Africa	https://pubmed.ncbi.nlm.nih.gov/29488455/	Diagnostic test accuracy	Hybrid	Acute watery diarrhea (In areas with known cholera, a suspected case was defined as a patient aged 2 years or more that developed acute watery diarrhea, with or without vomiting.)	2	0	0	Other (see sampling description)	In principle, our study aimed to collect rectal swabs from each suspected cholera case. Practical constraints in the field (e.g., clinical staff becoming overwhelmed during the peak of an outbreak) prevented realization of this goal. National public health laboratories in each country performed culture confirmation of suspected cases. In case of work overload during large outbreaks, clinicians were advised to collect rectal swabs from the first 10 patients admitted in the health facility each day, as 10 samples per day was the maximum amount that each laboratory could process.	0.71	0	1										31-r	1-2 yo	Stool	Culture		226	53	CIV, COD, GIN, MOZ, TGO, UGA, TZA	C√¥te d‚ÄôIvoire, Democratic Republic of the Congo, Guinea, Mozambique, Tanzania, Togo, Uganda					CIV, COD, GIN, MOZ, TGO, UGA, TZA		multi-site	40695	42216	2				1	1								They have a table listing all study facility in each study area, not entered here.	HX	0	0	0	0	0	1	0	0	0	1	Exclude. Contains data aggregated accross countries. Note that if we want the data by country and age/sex we have the raw data as well (but not in published paper)	1	1	1
31	Sensitivity, Specificity, and Public-Health Utility of Clinical Case Definitions Based on the Signs and Symptoms of Cholera in Africa	https://pubmed.ncbi.nlm.nih.gov/29488455/	Diagnostic test accuracy	Hybrid	Acute watery diarrhea (In areas with known cholera, a suspected case was defined as a patient aged 2 years or more that developed acute watery diarrhea, with or without vomiting.)	2	0	0	Other (see sampling description)	In principle, our study aimed to collect rectal swabs from each suspected cholera case. Practical constraints in the field (e.g., clinical staff becoming overwhelmed during the peak of an outbreak) prevented realization of this goal. National public health laboratories in each country performed culture confirmation of suspected cases. In case of work overload during large outbreaks, clinicians were advised to collect rectal swabs from the first 10 patients admitted in the health facility each day, as 10 samples per day was the maximum amount that each laboratory could process.	0.724	0	1										31-s	2-3 yo	Stool	Culture		342	114	CIV, COD, GIN, MOZ, TGO, UGA, TZA	C√¥te d‚ÄôIvoire, Democratic Republic of the Congo, Guinea, Mozambique, Tanzania, Togo, Uganda					CIV, COD, GIN, MOZ, TGO, UGA, TZA		multi-site	40695	42216	2				1	1								They have a table listing all study facility in each study area, not entered here.	HX	0	0	0	0	0	1	0	0	0	1	Exclude. Contains data aggregated accross countries. Note that if we want the data by country and age/sex we have the raw data as well (but not in published paper)	1	1	1
31	Sensitivity, Specificity, and Public-Health Utility of Clinical Case Definitions Based on the Signs and Symptoms of Cholera in Africa	https://pubmed.ncbi.nlm.nih.gov/29488455/	Diagnostic test accuracy	Hybrid	Acute watery diarrhea (In areas with known cholera, a suspected case was defined as a patient aged 2 years or more that developed acute watery diarrhea, with or without vomiting.)	2	0	0	Other (see sampling description)	In principle, our study aimed to collect rectal swabs from each suspected cholera case. Practical constraints in the field (e.g., clinical staff becoming overwhelmed during the peak of an outbreak) prevented realization of this goal. National public health laboratories in each country performed culture confirmation of suspected cases. In case of work overload during large outbreaks, clinicians were advised to collect rectal swabs from the first 10 patients admitted in the health facility each day, as 10 samples per day was the maximum amount that each laboratory could process.	0.658	0	1										31-t	3-4 yo	Stool	Culture		279	122	CIV, COD, GIN, MOZ, TGO, UGA, TZA	C√¥te d‚ÄôIvoire, Democratic Republic of the Congo, Guinea, Mozambique, Tanzania, Togo, Uganda					CIV, COD, GIN, MOZ, TGO, UGA, TZA		multi-site	40695	42216	2				1	1								They have a table listing all study facility in each study area, not entered here.	HX	0	0	0	0	0	1	0	0	0	1	Exclude. Contains data aggregated accross countries. Note that if we want the data by country and age/sex we have the raw data as well (but not in published paper)	1	1	1
31	Sensitivity, Specificity, and Public-Health Utility of Clinical Case Definitions Based on the Signs and Symptoms of Cholera in Africa	https://pubmed.ncbi.nlm.nih.gov/29488455/	Diagnostic test accuracy	Hybrid	Acute watery diarrhea (In areas with known cholera, a suspected case was defined as a patient aged 2 years or more that developed acute watery diarrhea, with or without vomiting.)	2	0	0	Other (see sampling description)	In principle, our study aimed to collect rectal swabs from each suspected cholera case. Practical constraints in the field (e.g., clinical staff becoming overwhelmed during the peak of an outbreak) prevented realization of this goal. National public health laboratories in each country performed culture confirmation of suspected cases. In case of work overload during large outbreaks, clinicians were advised to collect rectal swabs from the first 10 patients admitted in the health facility each day, as 10 samples per day was the maximum amount that each laboratory could process.	0.722	0	1										31-u	4-5 yo	Stool	Culture		234	95	CIV, COD, GIN, MOZ, TGO, UGA, TZA	C√¥te d‚ÄôIvoire, Democratic Republic of the Congo, Guinea, Mozambique, Tanzania, Togo, Uganda					CIV, COD, GIN, MOZ, TGO, UGA, TZA		multi-site	40695	42216	2				1	1								They have a table listing all study facility in each study area, not entered here.	HX	0	0	0	0	0	1	0	0	0	1	Exclude. Contains data aggregated accross countries. Note that if we want the data by country and age/sex we have the raw data as well (but not in published paper)	1	1	1
31	Sensitivity, Specificity, and Public-Health Utility of Clinical Case Definitions Based on the Signs and Symptoms of Cholera in Africa	https://pubmed.ncbi.nlm.nih.gov/29488455/	Diagnostic test accuracy	Hybrid	Acute watery diarrhea (In areas with known cholera, a suspected case was defined as a patient aged 2 years or more that developed acute watery diarrhea, with or without vomiting.)	2	0	0	Other (see sampling description)	In principle, our study aimed to collect rectal swabs from each suspected cholera case. Practical constraints in the field (e.g., clinical staff becoming overwhelmed during the peak of an outbreak) prevented realization of this goal. National public health laboratories in each country performed culture confirmation of suspected cases. In case of work overload during large outbreaks, clinicians were advised to collect rectal swabs from the first 10 patients admitted in the health facility each day, as 10 samples per day was the maximum amount that each laboratory could process.	0.607	0	1										31-v	5-14 yo	Stool	Culture		1188	469	CIV, COD, GIN, MOZ, TGO, UGA, TZA	C√¥te d‚ÄôIvoire, Democratic Republic of the Congo, Guinea, Mozambique, Tanzania, Togo, Uganda					CIV, COD, GIN, MOZ, TGO, UGA, TZA		multi-site	40695	42216	2				0	1								They have a table listing all study facility in each study area, not entered here.	HX	0	0	0	0	0	1	0	0	0	1	Exclude. Contains data aggregated accross countries. Note that if we want the data by country and age/sex we have the raw data as well (but not in published paper)	1	1	1
31	Sensitivity, Specificity, and Public-Health Utility of Clinical Case Definitions Based on the Signs and Symptoms of Cholera in Africa	https://pubmed.ncbi.nlm.nih.gov/29488455/	Diagnostic test accuracy	Hybrid	Acute watery diarrhea (In areas with known cholera, a suspected case was defined as a patient aged 2 years or more that developed acute watery diarrhea, with or without vomiting.)	2	0	0	Other (see sampling description)	In principle, our study aimed to collect rectal swabs from each suspected cholera case. Practical constraints in the field (e.g., clinical staff becoming overwhelmed during the peak of an outbreak) prevented realization of this goal. National public health laboratories in each country performed culture confirmation of suspected cases. In case of work overload during large outbreaks, clinicians were advised to collect rectal swabs from the first 10 patients admitted in the health facility each day, as 10 samples per day was the maximum amount that each laboratory could process.	0.487	0	1										31-w	15-59 yo	Stool	Culture		2499	874	CIV, COD, GIN, MOZ, TGO, UGA, TZA	C√¥te d‚ÄôIvoire, Democratic Republic of the Congo, Guinea, Mozambique, Tanzania, Togo, Uganda					CIV, COD, GIN, MOZ, TGO, UGA, TZA		multi-site	40695	42216	2				0	0								They have a table listing all study facility in each study area, not entered here.	HX	0	0	0	0	0	1	0	0	0	1	Exclude. Contains data aggregated accross countries. Note that if we want the data by country and age/sex we have the raw data as well (but not in published paper)	1	1	1
31	Sensitivity, Specificity, and Public-Health Utility of Clinical Case Definitions Based on the Signs and Symptoms of Cholera in Africa	https://pubmed.ncbi.nlm.nih.gov/29488455/	Diagnostic test accuracy	Hybrid	Acute watery diarrhea (In areas with known cholera, a suspected case was defined as a patient aged 2 years or more that developed acute watery diarrhea, with or without vomiting.)	2	0	0	Other (see sampling description)	In principle, our study aimed to collect rectal swabs from each suspected cholera case. Practical constraints in the field (e.g., clinical staff becoming overwhelmed during the peak of an outbreak) prevented realization of this goal. National public health laboratories in each country performed culture confirmation of suspected cases. In case of work overload during large outbreaks, clinicians were advised to collect rectal swabs from the first 10 patients admitted in the health facility each day, as 10 samples per day was the maximum amount that each laboratory could process.	0.455	0	1										31-x	>60 yo	Stool	Culture		28	8	CIV, COD, GIN, MOZ, TGO, UGA, TZA	C√¥te d‚ÄôIvoire, Democratic Republic of the Congo, Guinea, Mozambique, Tanzania, Togo, Uganda					CIV, COD, GIN, MOZ, TGO, UGA, TZA		multi-site	40695	42216	2				0	0								They have a table listing all study facility in each study area, not entered here.	HX	0	0	0	0	0	1	0	0	0	1	Exclude. Contains data aggregated accross countries. Note that if we want the data by country and age/sex we have the raw data as well (but not in published paper)	1	1	1
32	Cholera outbreak caused by drinking lake water contaminated with human faeces in Kaiso Village, Hoima District, Western Uganda, October 2015	https://pubmed.ncbi.nlm.nih.gov/28992811/#:~:text=Background%3A%20On%2012%20October%202015,health%20department%2C%20the%20outbreak%20persisted.	Surveillance	Outbreak surveillance	Acute watery diarrhea	0	0	0	Unknown (not reported)	We transported stool samples from 10 suspected cases in Cary-Blair medium to the CPHL for isolation of V. cholerae by culture. Stool samples of subsequent cases were screened using the rapid immunochromatographic diagnostic test Crystal VCTM dipstick	0.082	0	2	42278	42311	They identified 122 cases, thus the calculated AR is 1.36%; totally 2 deaths were identified, CFR = 1.64%.	136	1.64	there was heavy rainfall on 7‚Äì11 October. An ensuring point-source outbreak occurred on 12‚Äì15 October, with subsequent transmission during the next 2 weeks. No other information.	The entire Kaiso village had a population of approximately 9000 people according to the village register of September 2015	Epidemic		32-a	culture	Stool	Culture		10	6	UGA	Uganda	Hoima	Bugahya	Buseruka	Kaiso Village	Kaiso Village, Hoima District, Western Uganda	the CTC that was set up in the Kaiso village	CTC	42278	42310															HX	1	0	0	1	0	0	0	0	0	1	N/A	1	1	1
32	Cholera outbreak caused by drinking lake water contaminated with human faeces in Kaiso Village, Hoima District, Western Uganda, October 2015	https://pubmed.ncbi.nlm.nih.gov/28992811/#:~:text=Background%3A%20On%2012%20October%202015,health%20department%2C%20the%20outbreak%20persisted.	Surveillance	Outbreak surveillance	Acute watery diarrhea	0	0	0	Unknown (not reported)	We transported stool samples from 10 suspected cases in Cary-Blair medium to the CPHL for isolation of V. cholerae by culture. Stool samples of subsequent cases were screened using the rapid immunochromatographic diagnostic test Crystal VCTM dipstick	0.484	0	2	42278	42311	They identified 122 cases, thus the calculated AR is 1.36%; totally 2 deaths were identified, CFR = 1.64%.	136	1.64	there was heavy rainfall on 7‚Äì11 October. An ensuring point-source outbreak occurred on 12‚Äì15 October, with subsequent transmission during the next 2 weeks. No other information.	The entire Kaiso village had a population of approximately 9000 people according to the village register of September 2015	Epidemic		32-b	RDT	Stool	RDT	Crystal VC	59	47	UGA	Uganda	Hoima	Bugahya	Buseruka	Kaiso Village	Kaiso Village, Hoima District, Western Uganda	the CTC that was set up in the Kaiso village	CTC	42278	42310															HX	1	0	0	1	0	0	0	0	0	1	N/A	1	1	1
34	Cholera outbreak caused by drinking contaminated water from a lakeshore water- collection site, Kasese District, south-western Uganda, June-July 2015	https://journals.plos.org/plosone/article/figure?id=10.1371/journal.pone.0198431.g002	Surveillance	Outbreak surveillance	Acute watery diarrhea	0	0	0	All suspected cases		1	0	1	42175	42216	We found 61 suspected cases (attack rate = 4.9/1000) during this outbreak	49		not mentioned	Kasese district has a population of 12,324 persons according to the 2014 census.	Epidemic		34-a	RDT	Stool	RDT	not mentioned	61	19	UGA	Uganda	Kasese	Busongora	Katwe Kabatoro		Katwe Village (The village consists of five settlement zones, i.e. Kyakitale, Top Hill, Kyarukara, Kiganda, and Rwenjubu.)	Katwe Health Centre III (The Katwe village has this one health facility, the Katwe Health Centre III. After the outbreak occurred, the local government estab- lished a cholera treatment centre at this health centre.)	CTC	42156	42200							0.525							study area coordinate: Katwe Village (0¬∞08'44.5"S 29¬∞53'05.8"E)	HX	1	0	0	1	0	0	0	0	0	1	Include. Different sampling location	1	1	1
34	Cholera outbreak caused by drinking contaminated water from a lakeshore water- collection site, Kasese District, south-western Uganda, June-July 2015	https://journals.plos.org/plosone/article/figure?id=10.1371/journal.pone.0198431.g002	Surveillance	Outbreak surveillance	Acute watery diarrhea	0	0	0	All suspected cases		1	0	1	42175	42216	We found 61 suspected cases (attack rate = 4.9/1000) during this outbreak	49		not mentioned	Kasese district has a population of 12,324 persons according to the 2014 census.	Epidemic		34-b	culture	Stool	Culture		61	8	UGA	Uganda	Kasese	Busongora	Katwe Kabatoro		Katwe Village (The village consists of five settlement zones, i.e. Kyakitale, Top Hill, Kyarukara, Kiganda, and Rwenjubu.)	Katwe Health Centre III (The Katwe village has this one health facility, the Katwe Health Centre III. After the outbreak occurred, the local government estab- lished a cholera treatment centre at this health centre.)	CTC	42156	42200							0.525							study area coordinate: Katwe Village (0¬∞08'44.5"S 29¬∞53'05.8"E)	HX	1	0	0	1	0	0	0	0	0	1	Include. Different sampling location	1	1	1
35	A cholera epidemic in a rural area of northeast India	https://pubmed.ncbi.nlm.nih.gov/15251406/#:~:text=Sporadic%20cases%20of%20acute%20diarrhoea,a%20remote%20locality%20of%20Assam.	Surveillance	Outbreak surveillance	Hospitalized patients with acute watery diarrhoea, vomiting and dehydration were included.	0	0	1	Simple random	they randomly selected 27 stool samples from the suspected cases and cultured.	unknown	0	1	37530		attack and case fatality rates of 11.6% and 0.8%, respectively	1160	0.8	not mentioned	The study was conducted in a village in a remote rural area in Sivasagar district, in the Brahmapu- tra Basin. The village had a population of 4453 of low socio-economic status, made up of 897 families with 2962 adults and 1491 children.	Epidemic		35-a	all data	Stool	Culture		27	17	IND	India	Assam	Sivasagar			A village in a remote rural area in Sivasagar district (Assam), in the Brahmaputra Basin(they didn't report name of the village)	A health service facility for the people of study area that was located within 2 km.	general hospital	36526	37621															HX	1	0	0	0	0	0	0	0	0	1	Include. Different locations	1	1	1
36	A 4-Year Study of the Epidemiology of Vibrio cholerae in Four Rural Areas of Bangladesh	https://pubmed.ncbi.nlm.nih.gov/12508151/	Surveillance	Routine surveillance	Acute watery diarrhea	0	0	0	All suspected cases	Each of the surveillance hospitals was visited by a physician who stayed for a 3-day period, during which time he personally saw all patients presenting with acute watery diarrhea.	1	0	1			The cholera attack rate in Matlab, the only surveil- lance area for which we had detailed demographic information, was 3.28/1000/year.	32.8		The monsoon season is approximately June‚ÄìSeptember, throughout the country	Matlab, a riverine area that has a well-defined population of ‚àº200,000	Endemic	not quite sure about the whether epidemic or endemic	36-a	Matlab	Rectal swab	Culture		2316	460	BGD	Bangladesh	Chittagong	Chandpur	Matlab Dakshin, Matlab Uttara		Matlab	Matlab diarrhea hospital, which is an ICDDR,B facility	CTC	35490	37256															HX	1	0	0	0	1	0	0	0	0	1	N/A	1	1	1
36	A 4-Year Study of the Epidemiology of Vibrio cholerae in Four Rural Areas of Bangladesh	https://pubmed.ncbi.nlm.nih.gov/12508151/	Surveillance	Routine surveillance	Acute watery diarrhea	0	0	0	All suspected cases	Each of the surveillance hospitals was visited by a physician who stayed for a 3-day period, during which time he personally saw all patients presenting with acute watery diarrhea.	1	0	1			The cholera attack rate in Matlab, the only surveil- lance area for which we had detailed demographic information, was 3.28/1000/year.	32.8		The monsoon season is approximately June‚ÄìSeptember, throughout the country	not mentioned	Endemic	not quite sure about the whether epidemic or endemic	36-b	Bakerganj	Rectal swab	Culture		897	168	BGD	Bangladesh	Bakerganj	Barisal	Bakerganj		Bakerganj	treatment hospital for diarrheal diseases in that area	CTC	35582	37256															HX	1	0	0	0	1	0	0	0	0	1	N/A	1	1	1
36	A 4-Year Study of the Epidemiology of Vibrio cholerae in Four Rural Areas of Bangladesh	https://pubmed.ncbi.nlm.nih.gov/12508151/	Surveillance	Routine surveillance	Acute watery diarrhea	0	0	0	All suspected cases	Each of the surveillance hospitals was visited by a physician who stayed for a 3-day period, during which time he personally saw all patients presenting with acute watery diarrhea.	1	0	1			The cholera attack rate in Matlab, the only surveil- lance area for which we had detailed demographic information, was 3.28/1000/year.	32.8		The monsoon season is approximately June‚ÄìSeptember, throughout the country	not mentioned	Endemic	not quite sure about the whether epidemic or endemic	36-c	Chhatak	Rectal swab	Culture		1295	139	BGD	Bangladesh	Sylhet	Sunamganj	Chhatak		Chhatak	treatment hospital for diarrheal diseases in that area	CTC	35490	37256															HX	1	0	0	0	1	0	0	0	0	1	N/A	1	1	1
36	A 4-Year Study of the Epidemiology of Vibrio cholerae in Four Rural Areas of Bangladesh	https://pubmed.ncbi.nlm.nih.gov/12508151/	Surveillance	Routine surveillance	Acute watery diarrhea	0	0	0	All suspected cases	Each of the surveillance hospitals was visited by a physician who stayed for a 3-day period, during which time he personally saw all patients presenting with acute watery diarrhea.	1	0	1			The cholera attack rate in Matlab, the only surveil- lance area for which we had detailed demographic information, was 3.28/1000/year.	32.8		The monsoon season is approximately June‚ÄìSeptember, throughout the country	not mentioned	Endemic	not quite sure about the whether epidemic or endemic	36-d	Chaugachha	Rectal swab	Culture		1162	41	BGD	Bangladesh	Khulna	Jessore	Chaugachha		Chaugachha	treatment hospital for diarrheal diseases in that area	CTC	35582	37072															HX	1	0	0	0	1	0	0	0	0	1	N/A	1	1	1
37	Paradoxical reduction in prevalence of vibrio cholerae in its niche environment	http://citeseerx.ist.psu.edu/viewdoc/summary?doi=10.1.1.422.5805	Surveillance	Routine surveillance	"cholera like illness" including consecutive cholera and cholera like patients, The study group included patients presenting with rapid onset of watery diarrhoea and vomiting with signs of dehydration.	0	0	0	All suspected cases	Stool samples and rectal swabs were obtained between January 2007 and December 2011 from all consecutive cholera and cholera like patients admitted to Guru Teg Bahadur (GTB) hospital, East Delhi. (but only stool samples were included into the study)	1	0	1			not mentioned			rain season: September-October	not mentioned	Endemic		37-a	2007	Stool	Culture		393	59	IND	India	NCT of Delhi	West	Delhi		East Delhi	Guru Teg Bahadur (GTB) hospital, East Delhi	general hospital	39083	40908															HX	1	0	1	0	0	0	0	0	0	1	Include. Different locations	1	1	1
37	Paradoxical reduction in prevalence of vibrio cholerae in its niche environment	http://citeseerx.ist.psu.edu/viewdoc/summary?doi=10.1.1.422.5805	Surveillance	Routine surveillance	"cholera like illness" including consecutive cholera and cholera like patients, The study group included patients presenting with rapid onset of watery diarrhoea and vomiting with signs of dehydration.	0	0	0	All suspected cases	Stool samples and rectal swabs were obtained between January 2007 and December 2011 from all consecutive cholera and cholera like patients admitted to Guru Teg Bahadur (GTB) hospital, East Delhi. (but only stool samples were included into the study)	1	0	1			not mentioned			rain season: September-October	not mentioned	Endemic		37-b	2008	Stool	Culture		494	86	IND	India	NCT of Delhi	West	Delhi		East Delhi	Guru Teg Bahadur (GTB) hospital, East Delhi	general hospital	39083	40908															HX	1	0	1	0	0	0	0	0	0	1	Include. Different locations	1	1	1
37	Paradoxical reduction in prevalence of vibrio cholerae in its niche environment	http://citeseerx.ist.psu.edu/viewdoc/summary?doi=10.1.1.422.5805	Surveillance	Routine surveillance	"cholera like illness" including consecutive cholera and cholera like patients, The study group included patients presenting with rapid onset of watery diarrhoea and vomiting with signs of dehydration.	0	0	0	All suspected cases	Stool samples and rectal swabs were obtained between January 2007 and December 2011 from all consecutive cholera and cholera like patients admitted to Guru Teg Bahadur (GTB) hospital, East Delhi. (but only stool samples were included into the study)	1	0	1			not mentioned			rain season: September-October	not mentioned	Endemic		37-c	2009	Stool	Culture		574	97	IND	India	NCT of Delhi	West	Delhi		East Delhi	Guru Teg Bahadur (GTB) hospital, East Delhi	general hospital	39083	40908															HX	1	0	1	0	0	0	0	0	0	1	Include. Different locations	1	1	1
37	Paradoxical reduction in prevalence of vibrio cholerae in its niche environment	http://citeseerx.ist.psu.edu/viewdoc/summary?doi=10.1.1.422.5805	Surveillance	Routine surveillance	"cholera like illness" including consecutive cholera and cholera like patients, The study group included patients presenting with rapid onset of watery diarrhoea and vomiting with signs of dehydration.	0	0	0	All suspected cases	Stool samples and rectal swabs were obtained between January 2007 and December 2011 from all consecutive cholera and cholera like patients admitted to Guru Teg Bahadur (GTB) hospital, East Delhi. (but only stool samples were included into the study)	1	0	1			not mentioned			rain season: September-October	not mentioned	Endemic		37-d	2010	Stool	Culture		565	39	IND	India	NCT of Delhi	West	Delhi		East Delhi	Guru Teg Bahadur (GTB) hospital, East Delhi	general hospital	39083	40908															HX	1	0	1	0	0	0	0	0	0	1	Include. Different locations	1	1	1
37	Paradoxical reduction in prevalence of vibrio cholerae in its niche environment	http://citeseerx.ist.psu.edu/viewdoc/summary?doi=10.1.1.422.5805	Surveillance	Routine surveillance	"cholera like illness" including consecutive cholera and cholera like patients, The study group included patients presenting with rapid onset of watery diarrhoea and vomiting with signs of dehydration.	0	0	0	All suspected cases	Stool samples and rectal swabs were obtained between January 2007 and December 2011 from all consecutive cholera and cholera like patients admitted to Guru Teg Bahadur (GTB) hospital, East Delhi. (but only stool samples were included into the study)	1	0	1			not mentioned			rain season: September-October	not mentioned	Endemic		37-e	2011	Stool	Culture		719	22	IND	India	NCT of Delhi	West	Delhi		East Delhi	Guru Teg Bahadur (GTB) hospital, East Delhi	general hospital	39083	40908															HX	1	0	1	0	0	0	0	0	0	1	Include. Different locations	1	1	1
38	Cholera Incidence and Mortality in Sub- Saharan African Sites during Multi-country Surveillance	https://journals.plos.org/plosntds/article?id=10.1371/journal.pntd.0004679#:~:text=Within%20surveillance%20zones%2C%200%E2%80%9337,Goma%20where%20it%20was%204.6.	Surveillance	Routine surveillance	In areas without known ongoing cholera, a suspected cholera case was defined as a patient aged two years or more that developed severe dehydration or died from acute watery diarrhoea. In areas with known cholera, a suspected case was defined as a patient aged two years or more that developed acute watery diarrhoea, with or without vomiting.	2	0	0	Unknown (not reported)		0.811	0	1			CFR 0.6%, incidence (suspected cases) = 3.4/10,000	3.4	0.6	Oct‚ÄìMar	431583	Endemic	not quite sure about epidemic/endemic	38-a	Mozambique (enhanced surveillance zone)	Stool	Culture		284	0	MOZ	Mozambique	Sofala	Dondo	Cidade Da Beira		Beira city	Ponta-Gea health center, Macurrungo health center, Munhava health center, Macurrungo and the central hospital of Beira	multi-site	40756	41639	2												1	the sample overlaps with the samples in study #31, the surveillance period is this paper is shorter (interim report).	HX	0	0	0	0	0	0	0	0	0	1	Exclude. Interim report from the same study (Africhol) as 31. Including 31 because it is a longer sampling period and includes data for Tanzania	1	1	1
38	Cholera Incidence and Mortality in Sub- Saharan African Sites during Multi-country Surveillance	https://journals.plos.org/plosntds/article?id=10.1371/journal.pntd.0004679#:~:text=Within%20surveillance%20zones%2C%200%E2%80%9337,Goma%20where%20it%20was%204.6.	Surveillance	Routine surveillance	In areas without known ongoing cholera, a suspected cholera case was defined as a patient aged two years or more that developed severe dehydration or died from acute watery diarrhoea. In areas with known cholera, a suspected case was defined as a patient aged two years or more that developed acute watery diarrhoea, with or without vomiting.	2	0	0	Unknown (not reported)		0.947	0	1			CFR 0.0%, incidence (suspected cases) = 0.2/10,000	0.2	0	May‚ÄìJun and Oct‚ÄìNov	820203	Endemic	not quite sure about epidemic/endemic	38-b	C√¥te d'ivoire (enhanced surveillance zone)	Stool	Culture		18	1	CIV	C√¥te d‚ÄôIvoire	Abidjan	Abidjan		KPBV (Koumassi‚ÄìPort Bouet‚ÄìVridi district), Abidjan	KPBV (Koumassi‚ÄìPort Bouet‚ÄìVridi district), Abidjan	The infectious disease and paediatric departments of Port Bouet and Koumassi Hospitals and the temporary cholera treatment center at the Vridi Health Centre	multi-site	41061	41639	2												1	the sample overlaps with the samples in study #31, the surveillance period is this paper is shorter (interim report).	HX	0	0	0	0	0	0	0	0	0	1	Exclude. Interim report from the same study (Africhol) as 31. Including 31 because it is a longer sampling period and includes data for Tanzania	1	1	1
38	Cholera Incidence and Mortality in Sub- Saharan African Sites during Multi-country Surveillance	https://journals.plos.org/plosntds/article?id=10.1371/journal.pntd.0004679#:~:text=Within%20surveillance%20zones%2C%200%E2%80%9337,Goma%20where%20it%20was%204.6.	Surveillance	Routine surveillance	In areas without known ongoing cholera, a suspected cholera case was defined as a patient aged two years or more that developed severe dehydration or died from acute watery diarrhoea. In areas with known cholera, a suspected case was defined as a patient aged two years or more that developed acute watery diarrhoea, with or without vomiting.	2	0	0	Unknown (not reported)		0.033	0	1			CFR 1.2%, incidence (suspected cases) = 10.5/10,000	10.5	1.2	May‚ÄìNov	173970	Endemic	not quite sure about epidemic/endemic	38-c	Guinea (enhanced surveillance zone)	Stool	Culture		152	55	GIN	Guinea	Conakry	Conakry			Conakry city	The infectious disease and paediatric departments of Donka hospital. The additional cholera treatment center (CTC) in the Ratoma neighbourhood opened during the 2012 epidemic was also included	multi-site	40725	41639	2												1	the sample overlaps with the samples in study #31, the surveillance period is this paper is shorter (interim report).	HX	0	0	0	0	0	0	0	0	0	1	Exclude. Interim report from the same study (Africhol) as 31. Including 31 because it is a longer sampling period and includes data for Tanzania	1	1	1
38	Cholera Incidence and Mortality in Sub- Saharan African Sites during Multi-country Surveillance	https://journals.plos.org/plosntds/article?id=10.1371/journal.pntd.0004679#:~:text=Within%20surveillance%20zones%2C%200%E2%80%9337,Goma%20where%20it%20was%204.6.	Surveillance	Routine surveillance	In areas without known ongoing cholera, a suspected cholera case was defined as a patient aged two years or more that developed severe dehydration or died from acute watery diarrhoea. In areas with known cholera, a suspected case was defined as a patient aged two years or more that developed acute watery diarrhoea, with or without vomiting.	2	0	0	Unknown (not reported)		0.428	0	1			CFR 4.5%, incidence (suspected cases) = 4.4/10,000	4.4	4.5	Mar‚ÄìJun and Sept‚ÄìNov	1030200	Endemic	not quite sure about epidemic/endemic	38-d	Uganda (enhanced surveillance zone)	Stool	Culture		171	32	UGA	Uganda	Tororo, Mbale, Mbale	Bunyole, Mbale, Bungokho	Butaleja, Bukigai, Busiu		Mbale, Manafwa, and Butaleja districts	Nabiganda health center, Namatela health center and Busiu health center	multi-site	40878	41639	2												1	the sample overlaps with the samples in study #31, the surveillance period is this paper is shorter (interim report).	HX	0	0	0	0	0	0	0	0	0	1	Exclude. Interim report from the same study (Africhol) as 31. Including 31 because it is a longer sampling period and includes data for Tanzania	1	1	1
38	Cholera Incidence and Mortality in Sub- Saharan African Sites during Multi-country Surveillance	https://journals.plos.org/plosntds/article?id=10.1371/journal.pntd.0004679#:~:text=Within%20surveillance%20zones%2C%200%E2%80%9337,Goma%20where%20it%20was%204.6.	Surveillance	Routine surveillance	In areas without known ongoing cholera, a suspected cholera case was defined as a patient aged two years or more that developed severe dehydration or died from acute watery diarrhoea. In areas with known cholera, a suspected case was defined as a patient aged two years or more that developed acute watery diarrhoea, with or without vomiting.	2	0	0	Unknown (not reported)		0.344	0	1			CFR 0.2%, incidence (suspected cases) = 40.5/10,000	40.5	0.2	Jan‚ÄìMay and Sept‚ÄìDec	569183	Endemic	not quite sure about epidemic/endemic	38-e	DRC (enhanced surveillance zone)	Stool	Culture		2185	713	COD	Democratic Republic of the Congo	Nord-Kivu	Goma			Goma and Karisimbi districts	The cholera treatment centers located in the General Provincial Hospital, the Buhimba cholera treatment and the Kiziba temporary cholera treatment unit	CTC	40756	41639	2												1	the sample overlaps with the samples in study #31, the surveillance period is this paper is shorter (interim report).	HX	0	0	0	0	0	0	0	0	0	1	Exclude. Interim report from the same study (Africhol) as 31. Including 31 because it is a longer sampling period and includes data for Tanzania	1	1	1
38	Cholera Incidence and Mortality in Sub- Saharan African Sites during Multi-country Surveillance	https://journals.plos.org/plosntds/article?id=10.1371/journal.pntd.0004679#:~:text=Within%20surveillance%20zones%2C%200%E2%80%9337,Goma%20where%20it%20was%204.6.	Surveillance	Routine surveillance	In areas without known ongoing cholera, a suspected cholera case was defined as a patient aged two years or more that developed severe dehydration or died from acute watery diarrhoea. In areas with known cholera, a suspected case was defined as a patient aged two years or more that developed acute watery diarrhoea, with or without vomiting.	2	0	0	Unknown (not reported)		0.926	0	1			CFR 0.8%, incidence (suspected cases) = 0.9/10,000	0.9	0.8	Apr‚ÄìJul and Sept‚ÄìNov	885679	Endemic	not quite sure about epidemic/endemic	38-f	Togo Lome-Golfe (enhanced surveillance zone)	Stool	Culture		200	58	TGO	Togo	Maritime	Golfe, Lome			Lome and Golfe districts	The infectious disease and paediatric departments of the Centre Hospitalier Universitaire, Be Hospital, and other district health centres in which a temporary cholera treatment center was opened;	multi-site	40695	41639	2												1	the sample overlaps with the samples in study #31, the surveillance period is this paper is shorter (interim report).	HX	0	0	0	0	0	0	0	0	0	1	Exclude. Interim report from the same study (Africhol) as 31. Including 31 because it is a longer sampling period and includes data for Tanzania	1	1	1
38	Cholera Incidence and Mortality in Sub- Saharan African Sites during Multi-country Surveillance	https://journals.plos.org/plosntds/article?id=10.1371/journal.pntd.0004679#:~:text=Within%20surveillance%20zones%2C%200%E2%80%9337,Goma%20where%20it%20was%204.6.	Surveillance	Routine surveillance	In areas without known ongoing cholera, a suspected cholera case was defined as a patient aged two years or more that developed severe dehydration or died from acute watery diarrhoea. In areas with known cholera, a suspected case was defined as a patient aged two years or more that developed acute watery diarrhoea, with or without vomiting.	2	0	0	Unknown (not reported)		0.922	0	1			CFR 8.3%, incidence (suspected cases) = 0.4/10,000	0.4	8.3	Apr‚ÄìJul and Sept‚ÄìNov	775063	Endemic	not quite sure about epidemic/endemic	38-g	Togo Lake district (enhanced surveillance zone)	Stool	Culture		83	14	TGO	Togo	Maritime	Lacs			Lake district	The infectious disease and paediatric departments of Aneho Hospital and health centres with temporary treatment centers	multi-site	40695	41639	2												1	the sample overlaps with the samples in study #31, the surveillance period is this paper is shorter (interim report).	HX	0	0	0	0	0	0	0	0	0	1	Exclude. Interim report from the same study (Africhol) as 31. Including 31 because it is a longer sampling period and includes data for Tanzania	1	1	1
38	Cholera Incidence and Mortality in Sub- Saharan African Sites during Multi-country Surveillance	https://journals.plos.org/plosntds/article?id=10.1371/journal.pntd.0004679#:~:text=Within%20surveillance%20zones%2C%200%E2%80%9337,Goma%20where%20it%20was%204.6.	Surveillance	Outbreak surveillance	In areas without known ongoing cholera, a suspected cholera case was defined as a patient aged two years or more that developed severe dehydration or died from acute watery diarrhoea. In areas with known cholera, a suspected case was defined as a patient aged two years or more that developed acute watery diarrhoea, with or without vomiting.	2	0	0	Unknown (not reported)		0.324	0	1			CFR 1.4%, incidence (suspected cases) = 6.8/10,000	6.8	1.4	Mar‚ÄìJun and Sept‚ÄìNov	770000	Epidemic	not quite sure about epidemic/endemic	38-h	Uganda (outbreak site)	Stool	Culture		189	71	UGA	Uganda	Kasese	Bukonjo, Bukonjo, Busongora	Bwera, Kilembe, Kitswamba		Kasese district	Bwera hospital, Kayangi health center, Kagando hospital, Kinyamaseke health center and Kitholhu health center and other temporary treatment centers	multi-site	40817	41274	2												1	the sample overlaps with the samples in study #31, the surveillance period is this paper is shorter (interim report).	HX	0	0	0	0	0	0	0	0	0	1	Exclude. Interim report from the same study (Africhol) as 31. Including 31 because it is a longer sampling period and includes data for Tanzania	1	1	1
38	Cholera Incidence and Mortality in Sub- Saharan African Sites during Multi-country Surveillance	https://journals.plos.org/plosntds/article?id=10.1371/journal.pntd.0004679#:~:text=Within%20surveillance%20zones%2C%200%E2%80%9337,Goma%20where%20it%20was%204.6.	Surveillance	Outbreak surveillance	In areas without known ongoing cholera, a suspected cholera case was defined as a patient aged two years or more that developed severe dehydration or died from acute watery diarrhoea. In areas with known cholera, a suspected case was defined as a patient aged two years or more that developed acute watery diarrhoea, with or without vomiting.	2	0	0	Unknown (not reported)		0.031	0	1			CFR 0.9%, incidence (suspected cases) = 28.4/10,000	28.4	0.9	Oct‚ÄìMar	121967	Epidemic	not quite sure about epidemic/endemic	38-i	Mozambique (outbreak site)	Stool	Culture		10	3	MOZ	Mozambique	Cabo Delgado	Pemba			Pemba city	the temporary cholera treatment center of Pemba city	CTC	41275	41639	2												1	the sample overlaps with the samples in study #31, the surveillance period is this paper is shorter (interim report).	HX	0	0	0	0	0	0	0	0	0	1	Exclude. Interim report from the same study (Africhol) as 31. Including 31 because it is a longer sampling period and includes data for Tanzania	1	1	1
38	Cholera Incidence and Mortality in Sub- Saharan African Sites during Multi-country Surveillance	https://journals.plos.org/plosntds/article?id=10.1371/journal.pntd.0004679#:~:text=Within%20surveillance%20zones%2C%200%E2%80%9337,Goma%20where%20it%20was%204.6.	Surveillance	Outbreak surveillance	In areas without known ongoing cholera, a suspected cholera case was defined as a patient aged two years or more that developed severe dehydration or died from acute watery diarrhoea. In areas with known cholera, a suspected case was defined as a patient aged two years or more that developed acute watery diarrhoea, with or without vomiting.	2	0	0	Unknown (not reported)		0.391	0	1			CFR 5.0%, incidence (suspected cases) = 23.1/10,000	23.1	5	May‚ÄìJun and Oct‚ÄìNov	151651	Epidemic	not quite sure about epidemic/endemic	38-j	C√¥te d'ivoire (outbreak site)	Stool	Culture		63	23	CIV	C√¥te d‚ÄôIvoire	Como√©	Sud Como√©	Adiake		Adiake prefecture	Adiake general hospital and temporary treatment centers	multi-site	41030	41213	2												1	the sample overlaps with the samples in study #31, the surveillance period is this paper is shorter (interim report).	HX	0	0	0	0	0	0	0	0	0	1	Exclude. Interim report from the same study (Africhol) as 31. Including 31 because it is a longer sampling period and includes data for Tanzania	1	1	1
38	Cholera Incidence and Mortality in Sub- Saharan African Sites during Multi-country Surveillance	https://journals.plos.org/plosntds/article?id=10.1371/journal.pntd.0004679#:~:text=Within%20surveillance%20zones%2C%200%E2%80%9337,Goma%20where%20it%20was%204.6.	Surveillance	Outbreak surveillance	In areas without known ongoing cholera, a suspected cholera case was defined as a patient aged two years or more that developed severe dehydration or died from acute watery diarrhoea. In areas with known cholera, a suspected case was defined as a patient aged two years or more that developed acute watery diarrhoea, with or without vomiting.	2	0	0	Unknown (not reported)		0.595	0	1			CFR 4.0%, incidence (suspected cases) = 6.2/10,000	6.2	4	Jan‚ÄìMay and Oct‚ÄìDecember	782631	Epidemic	not quite sure about epidemic/endemic	38-k	DRC (outbreak site)	Stool	Culture		181	49	COD	Democratic Republic of the Congo	Kinshasa	Kinshasa			Three districts of Kinshasa (Maluku, Kingabwa, and Massina districts)	cholera treatment centers of Kingabwa and Malaku and the cholera treatment unit of Massina	CTC	40544	40968	2												1	the sample overlaps with the samples in study #31, the surveillance period is this paper is shorter (interim report).	HX	0	0	0	0	0	0	0	0	0	1	Exclude. Interim report from the same study (Africhol) as 31. Including 31 because it is a longer sampling period and includes data for Tanzania	1	1	1
39	Multi-site cholera surveillance within the African Cholera Surveillance Network shows endemicity in Mozambique, 2011‚Äì2015	https://doi.org/10.1371/journal.pntd.0005941	Surveillance	Routine surveillance	An individual at least one year of age or older, with acute watery diarrhea and dehydration or must have died from acute watery diarrhea.	1	0	0	All suspected cases		0.965	0	1			427 suspected cases from 2011 to 2015	9.26		October to March	pop in 2015: 460,904	Endemic	A total of 1,863 suspected cases and 23 deaths (case fatality ratio (CFR), 1.2%) were reported from October 2011 to December 2015.	39-a	Beira	Rectal swab	Culture		412	18	MOZ	Mozambique	Sofala	Dondo	Cidade Da Beira		Beira	We included all health centers that treated the local population for severe diarrhea and collected additional data through community investigations.	multi-site	40817	42369	1												1	the sample overlaps with study 38	HX	1	0	0	0	1	0	0	0	0	1	Include. Includes additional sampling locations than the Africhol data (31)	1	1	1
39	Multi-site cholera surveillance within the African Cholera Surveillance Network shows endemicity in Mozambique, 2011‚Äì2015	https://doi.org/10.1371/journal.pntd.0005941	Surveillance	Routine surveillance	An individual at least one year of age or older, with acute watery diarrhea and dehydration or must have died from acute watery diarrhea.	1	0	0	All suspected cases		0.949	0	1			217 suspected cases from 2011 to 2015	1.12		October to March	pop in 2015: 385,902	Endemic	A total of 1,863 suspected cases and 23 deaths (case fatality ratio (CFR), 1.2%) were reported from October 2011 to December 2015.	39-b	Mocuba	Rectal swab	Culture		206	9	MOZ	Mozambique	Zambezia	Mocuba			Mocuba	We included all health centers that treated the local population for severe diarrhea and collected additional data through community investigations.	multi-site	40817	42369	1														HX	1	0	0	0	1	0	0	0	0	1	Include. Includes additional sampling locations than the Africhol data (31)	1	1	1
39	Multi-site cholera surveillance within the African Cholera Surveillance Network shows endemicity in Mozambique, 2011‚Äì2015	https://doi.org/10.1371/journal.pntd.0005941	Surveillance	Routine surveillance	An individual at least one year of age or older, with acute watery diarrhea and dehydration or must have died from acute watery diarrhea.	1	0	0	All suspected cases		0.158	0	1			878 suspected cases from 2012 to 2015	11		October to March	pop in 2015: 199,457	Endemic	A total of 1,863 suspected cases and 23 deaths (case fatality ratio (CFR), 1.2%) were reported from October 2011 to December 2015.	39-c	Pemba	Rectal swab	Culture		58	18	MOZ	Mozambique	Cabo Delgado	Pemba	Pemba Cidade		Pemba	We included all health centers that treated the local population for severe diarrhea and collected additional data through community investigations.	multi-site	40817	42369	1												1	the sample overlaps with study 38	HX	1	0	0	0	1	0	0	0	0	1	Include. Includes additional sampling locations than the Africhol data (31)	1	1	1
39	Multi-site cholera surveillance within the African Cholera Surveillance Network shows endemicity in Mozambique, 2011‚Äì2015	https://doi.org/10.1371/journal.pntd.0005941	Surveillance	Outbreak surveillance	An individual at least one year of age or older, with acute watery diarrhea and dehydration or must have died from acute watery diarrhea.	1	0	0	All suspected cases		0.004	0	1	40909	41274	AR=10.5/10,000	10.5		October to March	pop in 2012: 222,800	Endemic	A total of 1,863 suspected cases and 23 deaths (case fatality ratio (CFR), 1.2%) were reported from October 2011 to December 2015.	39-d	Cuamba	Rectal swab	Culture		1	0	MOZ	Mozambique	Nassa	Cuamba			Cuamba	Outside outbreaks patients with severe diarrhea were treated at general health centers or hospitals.	general hospital	40909	40968	1												1	the sample overlaps with study 38	HX	1	0	0	0	1	0	0	0	0	1	Include. Includes additional sampling locations than the Africhol data (31)	1	1	1
39	Multi-site cholera surveillance within the African Cholera Surveillance Network shows endemicity in Mozambique, 2011‚Äì2015	https://doi.org/10.1371/journal.pntd.0005941	Surveillance	Outbreak surveillance	An individual at least one year of age or older, with acute watery diarrhea and dehydration or must have died from acute watery diarrhea.	1	0	0	All suspected cases		0.011	0	1	40909	41274	AR=12.7/10,000	12.7		October to March	pop in 2012: 217,736	Endemic	A total of 1,863 suspected cases and 23 deaths (case fatality ratio (CFR), 1.2%) were reported from October 2011 to December 2015.	39-e	Montepuez	Rectal swab	Culture		1	0	MOZ	Mozambique	Cabo Delgado	Montepuez			Montepuez	Outside outbreaks patients with severe diarrhea were treated at general health centers or hospitals.	general hospital	40940	40968	1												1	the sample overlaps with study 38	HX	1	0	0	0	1	0	0	0	0	1	Include. Includes additional sampling locations than the Africhol data (31)	1	1	1
39	Multi-site cholera surveillance within the African Cholera Surveillance Network shows endemicity in Mozambique, 2011‚Äì2015	https://doi.org/10.1371/journal.pntd.0005941	Surveillance	Outbreak surveillance	An individual at least one year of age or older, with acute watery diarrhea and dehydration or must have died from acute watery diarrhea.	1	0	0	All suspected cases		0.72	0	1	40909	41274	AR=0.07/10,000	0.07		October to March	pop in 2012: 571,284	Endemic	A total of 1,863 suspected cases and 23 deaths (case fatality ratio (CFR), 1.2%) were reported from October 2011 to December 2015.	39-f	Nampula	Rectal swab	Culture		270	169	MOZ	Mozambique	Nampula	Nampula			Nampula	Outside outbreaks patients with severe diarrhea were treated at general health centers or hospitals.	general hospital	40909	42369	1												1	the sample overlaps with study 38	HX	1	0	0	0	1	0	0	0	0	1	Include. Includes additional sampling locations than the Africhol data (31)	1	1	1
40	Effectiveness of Oral Cholera Vaccine in Haiti: 37-Month Follow-Up	https://www.ncbi.nlm.nih.gov/pmc/articles/PMC4856615/	Vaccine effectiveness	Post-vaccination surveillance	Acute watery diarrhea	0	0	0	All suspected cases	stool samples were collected from all patients with moderate or severe dehydration prior to administration of antibiotics	1	0	1	40452		within the OCV catchment area (N= 69,684), 673 suspected cases were detected, among these, 388 cases were positive.	96.6		not mentioned	Study population: The slums adjacent to GHESKIO are densely populated areas of approximately 70,000 inhabitants.	Endemic		40-a	female in OCV area	Stool	Culture		334	197	HTI	Haiti	Ouest	Port-au-Prince			Port-au-Prince	Groupe Ha√Øtien d‚ÄôEtude du Sarcome de Kaposi et des Infections Opportunistes cholera treatment center (GHESKIO), throughout the study period, it has served as the main referral center receiving patients from nearby communities and referred from other CTCs that closed during low seasons. It was the only CTC available in such close proximity (half a mile) to the vaccinated community	CTC	41012	42124							1				1				HX	0	0	0	0	0	0	1	0	0	1	Exclude. Sex-location-stratified	1	1	1
40	Effectiveness of Oral Cholera Vaccine in Haiti: 37-Month Follow-Up	https://www.ncbi.nlm.nih.gov/pmc/articles/PMC4856615/	Vaccine effectiveness	Post-vaccination surveillance	Acute watery diarrhea	0	0	0	All suspected cases	stool samples were collected from all patients with moderate or severe dehydration prior to administration of antibiotics	1	0	1	40452		within the OCV catchment area (N= 69,684), 673 suspected cases were detected, among these, 388 cases were positive.	96.6		not mentioned	Study population: The slums adjacent to GHESKIO are densely populated areas of approximately 70,000 inhabitants.	Endemic		40-b	male in OCV area	Stool	Culture		339	191	HTI	Haiti	Ouest	Port-au-Prince			Port-au-Prince	Groupe Ha√Øtien d‚ÄôEtude du Sarcome de Kaposi et des Infections Opportunistes cholera treatment center (GHESKIO), throughout the study period, it has served as the main referral center receiving patients from nearby communities and referred from other CTCs that closed during low seasons. It was the only CTC available in such close proximity (half a mile) to the vaccinated community	CTC	41012	42124							0				1				HX	0	0	0	0	0	0	1	0	0	1	Exclude. Sex-location-stratified	1	1	1
40	Effectiveness of Oral Cholera Vaccine in Haiti: 37-Month Follow-Up	https://www.ncbi.nlm.nih.gov/pmc/articles/PMC4856615/	Vaccine effectiveness	Post-vaccination surveillance	Acute watery diarrhea	0	0	0	All suspected cases	stool samples were collected from all patients with moderate or severe dehydration prior to administration of antibiotics	1	0	1	40452		within the OCV catchment area (N= 69,684), 673 suspected cases were detected, among these, 388 cases were positive.	96.6		not mentioned	Study population: The slums adjacent to GHESKIO are densely populated areas of approximately 70,000 inhabitants.	Endemic		40-c	age >5, in OCV area	Stool	Culture		592	364	HTI	Haiti	Ouest	Port-au-Prince			Port-au-Prince	Groupe Ha√Øtien d‚ÄôEtude du Sarcome de Kaposi et des Infections Opportunistes cholera treatment center (GHESKIO), throughout the study period, it has served as the main referral center receiving patients from nearby communities and referred from other CTCs that closed during low seasons. It was the only CTC available in such close proximity (half a mile) to the vaccinated community	CTC	41012	42124	5				0						1				HX	1	0	0	0	0	1	0	0	0	1	Include. Age-location-stratified	1	1	1
40	Effectiveness of Oral Cholera Vaccine in Haiti: 37-Month Follow-Up	https://www.ncbi.nlm.nih.gov/pmc/articles/PMC4856615/	Vaccine effectiveness	Post-vaccination surveillance	Acute watery diarrhea	0	0	0	All suspected cases	stool samples were collected from all patients with moderate or severe dehydration prior to administration of antibiotics	1	0	1	40452		within the OCV catchment area (N= 69,684), 673 suspected cases were detected, among these, 388 cases were positive.	96.6		not mentioned	Study population: The slums adjacent to GHESKIO are densely populated areas of approximately 70,000 inhabitants.	Endemic		40-d	age <5, in OCV area	Stool	Culture		81	24	HTI	Haiti	Ouest	Port-au-Prince			Port-au-Prince	Groupe Ha√Øtien d‚ÄôEtude du Sarcome de Kaposi et des Infections Opportunistes cholera treatment center (GHESKIO), throughout the study period, it has served as the main referral center receiving patients from nearby communities and referred from other CTCs that closed during low seasons. It was the only CTC available in such close proximity (half a mile) to the vaccinated community	CTC	41012	42124		4			1	1					1				HX	1	0	0	0	0	1	0	0	0	1	Include. Age-location-stratified	1	1	1
40	Effectiveness of Oral Cholera Vaccine in Haiti: 37-Month Follow-Up	https://www.ncbi.nlm.nih.gov/pmc/articles/PMC4856615/	Vaccine effectiveness	Post-vaccination surveillance	Acute watery diarrhea	0	0	0	All suspected cases	stool samples were collected from all patients with moderate or severe dehydration prior to administration of antibiotics	1	0	1	40452		within the OCV catchment area (N= 69,684), 673 suspected cases were detected, among these, 388 cases were positive.	96.6		not mentioned	Study population: The slums adjacent to GHESKIO are densely populated areas of approximately 70,000 inhabitants.	Endemic		40-e	female out of OCV area	Stool	Culture		1267	674	HTI	Haiti	Ouest	Port-au-Prince			Port-au-Prince	Groupe Ha√Øtien d‚ÄôEtude du Sarcome de Kaposi et des Infections Opportunistes cholera treatment center (GHESKIO), throughout the study period, it has served as the main referral center receiving patients from nearby communities and referred from other CTCs that closed during low seasons. It was the only CTC available in such close proximity (half a mile) to the vaccinated community	CTC	41012	42124							1				1				HX	0	0	0	0	0	0	1	0	0	1	Exclude. Sex-location-stratified	1	1	1
40	Effectiveness of Oral Cholera Vaccine in Haiti: 37-Month Follow-Up	https://www.ncbi.nlm.nih.gov/pmc/articles/PMC4856615/	Vaccine effectiveness	Post-vaccination surveillance	Acute watery diarrhea	0	0	0	All suspected cases	stool samples were collected from all patients with moderate or severe dehydration prior to administration of antibiotics	1	0	1	40452		within the OCV catchment area (N= 69,684), 673 suspected cases were detected, among these, 388 cases were positive.	96.6		not mentioned	Study population: The slums adjacent to GHESKIO are densely populated areas of approximately 70,000 inhabitants.	Endemic		40-f	male out of OCV area	Stool	Culture		1315	726	HTI	Haiti	Ouest	Port-au-Prince			Port-au-Prince	Groupe Ha√Øtien d‚ÄôEtude du Sarcome de Kaposi et des Infections Opportunistes cholera treatment center (GHESKIO), throughout the study period, it has served as the main referral center receiving patients from nearby communities and referred from other CTCs that closed during low seasons. It was the only CTC available in such close proximity (half a mile) to the vaccinated community	CTC	41012	42124							0				1				HX	0	0	0	0	0	0	1	0	0	1	Exclude. Sex-location-stratified	1	1	1
40	Effectiveness of Oral Cholera Vaccine in Haiti: 37-Month Follow-Up	https://www.ncbi.nlm.nih.gov/pmc/articles/PMC4856615/	Vaccine effectiveness	Post-vaccination surveillance	Acute watery diarrhea	0	0	0	All suspected cases	stool samples were collected from all patients with moderate or severe dehydration prior to administration of antibiotics	1	0	1	40452		within the OCV catchment area (N= 69,684), 673 suspected cases were detected, among these, 388 cases were positive.	96.6		not mentioned	Study population: The slums adjacent to GHESKIO are densely populated areas of approximately 70,000 inhabitants.	Endemic		40-g	age >5, out of OCV area	Stool	Culture		2319	1316	HTI	Haiti	Ouest	Port-au-Prince			Port-au-Prince	Groupe Ha√Øtien d‚ÄôEtude du Sarcome de Kaposi et des Infections Opportunistes cholera treatment center (GHESKIO), throughout the study period, it has served as the main referral center receiving patients from nearby communities and referred from other CTCs that closed during low seasons. It was the only CTC available in such close proximity (half a mile) to the vaccinated community	CTC	41012	42124	5				0						1				HX	1	0	0	0	0	1	0	0	0	1	Include. Age-location-stratified	1	1	1
40	Effectiveness of Oral Cholera Vaccine in Haiti: 37-Month Follow-Up	https://www.ncbi.nlm.nih.gov/pmc/articles/PMC4856615/	Vaccine effectiveness	Post-vaccination surveillance	Acute watery diarrhea	0	0	0	All suspected cases	stool samples were collected from all patients with moderate or severe dehydration prior to administration of antibiotics	1	0	1	40452		within the OCV catchment area (N= 69,684), 673 suspected cases were detected, among these, 388 cases were positive.	96.6		not mentioned	Study population: The slums adjacent to GHESKIO are densely populated areas of approximately 70,000 inhabitants.	Endemic		40-h	age <5, out of OCV area	Stool	Culture		263	84	HTI	Haiti	Ouest	Port-au-Prince			Port-au-Prince	Groupe Ha√Øtien d‚ÄôEtude du Sarcome de Kaposi et des Infections Opportunistes cholera treatment center (GHESKIO), throughout the study period, it has served as the main referral center receiving patients from nearby communities and referred from other CTCs that closed during low seasons. It was the only CTC available in such close proximity (half a mile) to the vaccinated community	CTC	41012	42124		4			1	1					1				HX	1	0	0	0	0	1	0	0	0	1	Include. Age-location-stratified	1	1	1
41	First report of Vibrio cholerae infection from Andaman and Nicobar, India	https://pubmed.ncbi.nlm.nih.gov/14710858/	Surveillance	Outbreak surveillance	Acute diarrhea with rice water stool	0	0	0	Unknown (not reported)		0.739	0	1	36739		not mentioned			not mentioned	The total population of the Andaman and Nicobar Islands, as per the 2001 census, is approximately 350,000.	Epidemic	Samples from first outbreak were all children and samples from the second outbreak were all adults. Not sure how they selected these participants.	41-a	all data	Stool	Culture		34	10	IND	India	Andaman and Nicobar	North and Middle Andaman, South Andaman			First outbreak: Calicut village (South Andaman) Second outbreak: Diglipur village (North Andaman)	G.B. Pant Hospital, Port Blair CHC Diglipur	multi-site	36739	36860														The samples were collected during two different episodes of diarrheal outbreaks: first on in August 2000 and the second one in November 2000	HX	1	0	0	0	0	0	0	0	0	1	Include. Different locations	1	1	1
42	High Mortality in a Cholera Outbreak in Western Kenya after Post-Election Violence in 2008	https://pubmed.ncbi.nlm.nih.gov/19996441/	Surveillance	Outbreak surveillance	Watery diarrhea (at least three bowel movements in 24 hours) of sudden onset in a person ‚â• 5 years of age.	5	0	0	Unknown (not reported)		0.078	0	1	39479	39553	overall CFR across the three districts: 4.3%		4.3	not mentioned	not mentioned	Epidemic		42-a	all data	Stool	Culture		31	19	KEN	Kenya	Kisumu, Migori				Kisumu East, Migori, and Rongo (three districts in Nyanza Province)	District MOH	multi-site	39479	39553	7	90	35		0		0.45							Kenya's subdivisions changed in 2010, making it challenging (impossible) to accurately match location to the current GADM shapefile, so went with admin 1 locations which seem the most consistent	HX	1	0	0	0	0	0	0	0	0	1	N/A	1	1	1
43	Molecular epidemiology of vibrio cholerae causing outbreaks and sporadic cholera in and around Hassan district and its antibiotic susceptibility pattern	https://www.ijmmtd.org/article-details/8564	Surveillance	Routine surveillance	Acute watery diarrhea (Three or more abnormally loose or fluid stools in the past 24 hours with or without dehydration)	0	0	0	Unknown (not reported)		unknown	0	1			not mentioned			not mentioned	not mentioned	Endemic		43-a	all data	Stool	Culture		620	74	IND	India	Karnataka	Hassan			Hassan	Department of Microbiology, Hassan Institute of Medical Sciences, Hassan, Karnataka	general hospital	41000	42124															HX	1	0	0	0	0	0	0	0	0	1	Include. Different locations	1	1	1
44	Laboratory-Confirmed Cholera and Rotavirus among Patients with Acute Diarrhea in Four Hospitals in Haiti, 2012‚Äì2013	https://www.ncbi.nlm.nih.gov/pmc/articles/PMC3795093/	Surveillance	Routine surveillance	Acute watery diarrhea (defined as three or more episodes of acute watery diarrhea within 24 hours, with onset of symptoms within the past 7 days)	0	0	1	Convenience	At each site, we used convenience sampling to collect stool specimens from up to 10 hospitalized patients per week with acute watery diarrhea	unknown	0	2	40452		not mentioned			not mentioned	not mentioned	Endemic		44-p	Culture	Stool	Culture		741	478	HTI	Haiti	Ouest, L'Artibonite, Sud-Est	Port-au-Prince, Saint-Marc, Jacmel			Port-au-Prince (West Department), Saint Marc (Artibonite Department), Jacmel (South-East Department)	H√¥pital Universitaire La Paix (HUP) and H√¥pital Foyer Saint Camille (HSC), are located in the capital of Haiti, Port-au-Prince, in West Department. The third site, H√¥pital Saint Nicolas (HSN) de Saint Marc, is in Artibonite Department, and the fourth site, H√¥pital Saint Michel de Jacmel (SMJ), is in South East Department	multi-site	41001	41361														the study sample overlaps with study #89	KEW	0	0	0	1	0	0	0	0	0	1	Exclude. Convenience sample, while overlapping study selected all suspected cases	1	1	1
44	Laboratory-Confirmed Cholera and Rotavirus among Patients with Acute Diarrhea in Four Hospitals in Haiti, 2012‚Äì2013	https://www.ncbi.nlm.nih.gov/pmc/articles/PMC3795093/	Surveillance	Routine surveillance	Acute watery diarrhea (defined as three or more episodes of acute watery diarrhea within 24 hours, with onset of symptoms within the past 7 days)	0	0	1	Convenience	At each site, we used convenience sampling to collect stool specimens from up to 10 hospitalized patients per week with acute watery diarrhea	unknown	0	2	40452		not mentioned			not mentioned	not mentioned	Endemic		44-a	age 0-1	Stool	Culture		202	27	HTI	Haiti	Ouest, L'Artibonite, Sud-Est	Port-au-Prince, Saint-Marc, Jacmel			Port-au-Prince (West Department), Saint Marc (Artibonite Department), Jacmel (South-East Department)	H√¥pital Universitaire La Paix (HUP) and H√¥pital Foyer Saint Camille (HSC), are located in the capital of Haiti, Port-au-Prince, in West Department. The third site, H√¥pital Saint Nicolas (HSN) de Saint Marc, is in Artibonite Department, and the fourth site, H√¥pital Saint Michel de Jacmel (SMJ), is in South East Department	multi-site	41001	41361	0	1			1	1						1	1	the study sample overlaps with study #89	HX	0	0	0	0	0	1	0	0	0	1	Exclude. Convenience sample, while overlapping study selected all suspected cases	1	1	1
44	Laboratory-Confirmed Cholera and Rotavirus among Patients with Acute Diarrhea in Four Hospitals in Haiti, 2012‚Äì2013	https://www.ncbi.nlm.nih.gov/pmc/articles/PMC3795093/	Surveillance	Routine surveillance	Acute watery diarrhea (defined as three or more episodes of acute watery diarrhea within 24 hours, with onset of symptoms within the past 7 days)	0	0	1	Convenience	At each site, we used convenience sampling to collect stool specimens from up to 10 hospitalized patients per week with acute watery diarrhea	unknown	0	2	40452		not mentioned			not mentioned	not mentioned	Endemic		44-b	age 2-4	Stool	Culture		117	57	HTI	Haiti	Ouest, L'Artibonite, Sud-Est	Port-au-Prince, Saint-Marc, Jacmel			Port-au-Prince (West Department), Saint Marc (Artibonite Department), Jacmel (South-East Department)	H√¥pital Universitaire La Paix (HUP) and H√¥pital Foyer Saint Camille (HSC), are located in the capital of Haiti, Port-au-Prince, in West Department. The third site, H√¥pital Saint Nicolas (HSN) de Saint Marc, is in Artibonite Department, and the fourth site, H√¥pital Saint Michel de Jacmel (SMJ), is in South East Department	multi-site	41001	41361	2	4			1	1						1		the study sample overlaps with study #89	HX	0	0	0	0	0	1	0	0	0	1	Exclude. Convenience sample, while overlapping study selected all suspected cases	1	1	1
44	Laboratory-Confirmed Cholera and Rotavirus among Patients with Acute Diarrhea in Four Hospitals in Haiti, 2012‚Äì2013	https://www.ncbi.nlm.nih.gov/pmc/articles/PMC3795093/	Surveillance	Routine surveillance	Acute watery diarrhea (defined as three or more episodes of acute watery diarrhea within 24 hours, with onset of symptoms within the past 7 days)	0	0	1	Convenience	At each site, we used convenience sampling to collect stool specimens from up to 10 hospitalized patients per week with acute watery diarrhea	unknown	0	2	40452		not mentioned			not mentioned	not mentioned	Endemic		44-c	age 5-17	Stool	Culture		231	163	HTI	Haiti	Ouest, L'Artibonite, Sud-Est	Port-au-Prince, Saint-Marc, Jacmel			Port-au-Prince (West Department), Saint Marc (Artibonite Department), Jacmel (South-East Department)	H√¥pital Universitaire La Paix (HUP) and H√¥pital Foyer Saint Camille (HSC), are located in the capital of Haiti, Port-au-Prince, in West Department. The third site, H√¥pital Saint Nicolas (HSN) de Saint Marc, is in Artibonite Department, and the fourth site, H√¥pital Saint Michel de Jacmel (SMJ), is in South East Department	multi-site	41001	41361	5	17			0							1		the study sample overlaps with study #89	HX	0	0	0	0	0	1	0	0	0	1	Exclude. Convenience sample, while overlapping study selected all suspected cases	1	1	1
44	Laboratory-Confirmed Cholera and Rotavirus among Patients with Acute Diarrhea in Four Hospitals in Haiti, 2012‚Äì2013	https://www.ncbi.nlm.nih.gov/pmc/articles/PMC3795093/	Surveillance	Routine surveillance	Acute watery diarrhea (defined as three or more episodes of acute watery diarrhea within 24 hours, with onset of symptoms within the past 7 days)	0	0	1	Convenience	At each site, we used convenience sampling to collect stool specimens from up to 10 hospitalized patients per week with acute watery diarrhea	unknown	0	2	40452		not mentioned			not mentioned	not mentioned	Endemic		44-d	age 18-65	Stool	Culture		957	707	HTI	Haiti	Ouest, L'Artibonite, Sud-Est	Port-au-Prince, Saint-Marc, Jacmel			Port-au-Prince (West Department), Saint Marc (Artibonite Department), Jacmel (South-East Department)	H√¥pital Universitaire La Paix (HUP) and H√¥pital Foyer Saint Camille (HSC), are located in the capital of Haiti, Port-au-Prince, in West Department. The third site, H√¥pital Saint Nicolas (HSN) de Saint Marc, is in Artibonite Department, and the fourth site, H√¥pital Saint Michel de Jacmel (SMJ), is in South East Department	multi-site	41001	41361	18	65			0	0						1		the study sample overlaps with study #89	HX	0	0	0	0	0	1	0	0	0	1	Exclude. Convenience sample, while overlapping study selected all suspected cases	1	1	1
44	Laboratory-Confirmed Cholera and Rotavirus among Patients with Acute Diarrhea in Four Hospitals in Haiti, 2012‚Äì2013	https://www.ncbi.nlm.nih.gov/pmc/articles/PMC3795093/	Surveillance	Routine surveillance	Acute watery diarrhea (defined as three or more episodes of acute watery diarrhea within 24 hours, with onset of symptoms within the past 7 days)	0	0	1	Convenience	At each site, we used convenience sampling to collect stool specimens from up to 10 hospitalized patients per week with acute watery diarrhea	unknown	0	2	40452		not mentioned			not mentioned	not mentioned	Endemic		44-e	age >=65	Stool	Culture		92	63	HTI	Haiti	Ouest, L'Artibonite, Sud-Est	Port-au-Prince, Saint-Marc, Jacmel			Port-au-Prince (West Department), Saint Marc (Artibonite Department), Jacmel (South-East Department)	H√¥pital Universitaire La Paix (HUP) and H√¥pital Foyer Saint Camille (HSC), are located in the capital of Haiti, Port-au-Prince, in West Department. The third site, H√¥pital Saint Nicolas (HSN) de Saint Marc, is in Artibonite Department, and the fourth site, H√¥pital Saint Michel de Jacmel (SMJ), is in South East Department	multi-site	41001	41361	65				0	0						1		the study sample overlaps with study #89	HX	0	0	0	0	0	1	0	0	0	1	Exclude. Convenience sample, while overlapping study selected all suspected cases	1	1	1
44	Laboratory-Confirmed Cholera and Rotavirus among Patients with Acute Diarrhea in Four Hospitals in Haiti, 2012‚Äì2013	https://www.ncbi.nlm.nih.gov/pmc/articles/PMC3795093/	Surveillance	Routine surveillance	Acute watery diarrhea (defined as three or more episodes of acute watery diarrhea within 24 hours, with onset of symptoms within the past 7 days)	0	0	1	Convenience	At each site, we used convenience sampling to collect stool specimens from up to 10 hospitalized patients per week with acute watery diarrhea	unknown	0	2	40452		not mentioned			not mentioned	not mentioned	Endemic		44-f	male	Stool	Culture		853	540	HTI	Haiti	Ouest, L'Artibonite, Sud-Est	Port-au-Prince, Saint-Marc, Jacmel			Port-au-Prince (West Department), Saint Marc (Artibonite Department), Jacmel (South-East Department)	H√¥pital Universitaire La Paix (HUP) and H√¥pital Foyer Saint Camille (HSC), are located in the capital of Haiti, Port-au-Prince, in West Department. The third site, H√¥pital Saint Nicolas (HSN) de Saint Marc, is in Artibonite Department, and the fourth site, H√¥pital Saint Michel de Jacmel (SMJ), is in South East Department	multi-site	41001	41361							0					1		the study sample overlaps with study #89	HX	0	0	0	0	0	0	1	0	0	1	Exclude. Convenience sample, while overlapping study selected all suspected cases	1	1	1
44	Laboratory-Confirmed Cholera and Rotavirus among Patients with Acute Diarrhea in Four Hospitals in Haiti, 2012‚Äì2013	https://www.ncbi.nlm.nih.gov/pmc/articles/PMC3795093/	Surveillance	Routine surveillance	Acute watery diarrhea (defined as three or more episodes of acute watery diarrhea within 24 hours, with onset of symptoms within the past 7 days)	0	0	1	Convenience	At each site, we used convenience sampling to collect stool specimens from up to 10 hospitalized patients per week with acute watery diarrhea	unknown	0	2	40452		not mentioned			not mentioned	not mentioned	Endemic		44-g	female	Stool	Culture		759	487	HTI	Haiti	Ouest, L'Artibonite, Sud-Est	Port-au-Prince, Saint-Marc, Jacmel			Port-au-Prince (West Department), Saint Marc (Artibonite Department), Jacmel (South-East Department)	H√¥pital Universitaire La Paix (HUP) and H√¥pital Foyer Saint Camille (HSC), are located in the capital of Haiti, Port-au-Prince, in West Department. The third site, H√¥pital Saint Nicolas (HSN) de Saint Marc, is in Artibonite Department, and the fourth site, H√¥pital Saint Michel de Jacmel (SMJ), is in South East Department	multi-site	41001	41361							1					1		the study sample overlaps with study #89	HX	0	0	0	0	0	0	1	0	0	1	Exclude. Convenience sample, while overlapping study selected all suspected cases	1	1	1
44	Laboratory-Confirmed Cholera and Rotavirus among Patients with Acute Diarrhea in Four Hospitals in Haiti, 2012‚Äì2013	https://www.ncbi.nlm.nih.gov/pmc/articles/PMC3795093/	Surveillance	Routine surveillance	Acute watery diarrhea (defined as three or more episodes of acute watery diarrhea within 24 hours, with onset of symptoms within the past 7 days)	0	0	1	Convenience	At each site, we used convenience sampling to collect stool specimens from up to 10 hospitalized patients per week with acute watery diarrhea	unknown	0	2	40452		not mentioned			not mentioned	not mentioned	Endemic		44-h	H√¥pital Universitaire La Paix (HUP)	Stool	Culture		569	402	HTI	Haiti	Ouest	Port-au-Prince			Port-au-Prince (West Department)	H√¥pital Universitaire La Paix (HUP) and H√¥pital Foyer Saint Camille (HSC), are located in the capital of Haiti, Port-au-Prince, in West Department. The third site, H√¥pital Saint Nicolas (HSN) de Saint Marc, is in Artibonite Department, and the fourth site, H√¥pital Saint Michel de Jacmel (SMJ), is in South East Department	multi-site	41001	41361												1		the study sample overlaps with study #89	HX	0	0	0	0	1	0	0	0	0	1	Exclude. Convenience sample, while overlapping study selected all suspected cases	1	1	1
44	Laboratory-Confirmed Cholera and Rotavirus among Patients with Acute Diarrhea in Four Hospitals in Haiti, 2012‚Äì2013	https://www.ncbi.nlm.nih.gov/pmc/articles/PMC3795093/	Surveillance	Routine surveillance	Acute watery diarrhea (defined as three or more episodes of acute watery diarrhea within 24 hours, with onset of symptoms within the past 7 days)	0	0	1	Convenience	At each site, we used convenience sampling to collect stool specimens from up to 10 hospitalized patients per week with acute watery diarrhea	unknown	0	2	40452		not mentioned			not mentioned	not mentioned	Endemic		44-i	H√¥pital Saint Nicolas (HSN)	Stool	Culture		381	219	HTI	Haiti	L'Artibonite	Saint-Marc			Saint Marc (Artibonite Department)	H√¥pital Universitaire La Paix (HUP) and H√¥pital Foyer Saint Camille (HSC), are located in the capital of Haiti, Port-au-Prince, in West Department. The third site, H√¥pital Saint Nicolas (HSN) de Saint Marc, is in Artibonite Department, and the fourth site, H√¥pital Saint Michel de Jacmel (SMJ), is in South East Department	multi-site	41001	41361												1		the study sample overlaps with study #89	HX	0	0	0	0	1	0	0	0	0	1	Exclude. Convenience sample, while overlapping study selected all suspected cases	1	1	1
44	Laboratory-Confirmed Cholera and Rotavirus among Patients with Acute Diarrhea in Four Hospitals in Haiti, 2012‚Äì2013	https://www.ncbi.nlm.nih.gov/pmc/articles/PMC3795093/	Surveillance	Routine surveillance	Acute watery diarrhea (defined as three or more episodes of acute watery diarrhea within 24 hours, with onset of symptoms within the past 7 days)	0	0	1	Convenience	At each site, we used convenience sampling to collect stool specimens from up to 10 hospitalized patients per week with acute watery diarrhea	unknown	0	2	40452		not mentioned			not mentioned	not mentioned	Endemic		44-j	H√¥pital Saint Michel de Jacmel (SMJ)	Stool	Culture		334	247	HTI	Haiti	Sud-Est	Jacmel			Jacmel (South-East Department)	H√¥pital Universitaire La Paix (HUP) and H√¥pital Foyer Saint Camille (HSC), are located in the capital of Haiti, Port-au-Prince, in West Department. The third site, H√¥pital Saint Nicolas (HSN) de Saint Marc, is in Artibonite Department, and the fourth site, H√¥pital Saint Michel de Jacmel (SMJ), is in South East Department	multi-site	41001	41361												1		the study sample overlaps with study #89	HX	0	0	0	0	1	0	0	0	0	1	Exclude. Convenience sample, while overlapping study selected all suspected cases	1	1	1
44	Laboratory-Confirmed Cholera and Rotavirus among Patients with Acute Diarrhea in Four Hospitals in Haiti, 2012‚Äì2013	https://www.ncbi.nlm.nih.gov/pmc/articles/PMC3795093/	Surveillance	Routine surveillance	Acute watery diarrhea (defined as three or more episodes of acute watery diarrhea within 24 hours, with onset of symptoms within the past 7 days)	0	0	1	Convenience	At each site, we used convenience sampling to collect stool specimens from up to 10 hospitalized patients per week with acute watery diarrhea	unknown	0	2	40452		not mentioned			not mentioned	not mentioned	Endemic		44-k	H√¥pital Foyer Saint Camille (HSC)	Stool	Culture		332	162	HTI	Haiti	Ouest	Port-au-Prince			Port-au-Prince (West Department)	H√¥pital Universitaire La Paix (HUP) and H√¥pital Foyer Saint Camille (HSC), are located in the capital of Haiti, Port-au-Prince, in West Department. The third site, H√¥pital Saint Nicolas (HSN) de Saint Marc, is in Artibonite Department, and the fourth site, H√¥pital Saint Michel de Jacmel (SMJ), is in South East Department	multi-site	41001	41361												1		the study sample overlaps with study #89	HX	0	0	0	0	1	0	0	0	0	1	Exclude. Convenience sample, while overlapping study selected all suspected cases	1	1	1
44	Laboratory-Confirmed Cholera and Rotavirus among Patients with Acute Diarrhea in Four Hospitals in Haiti, 2012‚Äì2013	https://www.ncbi.nlm.nih.gov/pmc/articles/PMC3795093/	Surveillance	Routine surveillance	Acute watery diarrhea (defined as three or more episodes of acute watery diarrhea within 24 hours, with onset of symptoms within the past 7 days)	0	0	1	Convenience	At each site, we used convenience sampling to collect stool specimens from up to 10 hospitalized patients per week with acute watery diarrhea	unknown	0	2	40452		not mentioned			not mentioned	not mentioned	Endemic		44-l	Samples from Pediatrics ward	Stool	Culture		195	11	HTI	Haiti	Ouest, L'Artibonite, Sud-Est	Port-au-Prince, Saint-Marc, Jacmel			Port-au-Prince (West Department), Saint Marc (Artibonite Department), Jacmel (South-East Department)	H√¥pital Universitaire La Paix (HUP) and H√¥pital Foyer Saint Camille (HSC), are located in the capital of Haiti, Port-au-Prince, in West Department. The third site, H√¥pital Saint Nicolas (HSN) de Saint Marc, is in Artibonite Department, and the fourth site, H√¥pital Saint Michel de Jacmel (SMJ), is in South East Department	multi-site	41001	41361												1		the study sample overlaps with study #89	HX	0	0	0	0	1	0	0	0	0	1	Exclude. Convenience sample, while overlapping study selected all suspected cases	1	1	1
44	Laboratory-Confirmed Cholera and Rotavirus among Patients with Acute Diarrhea in Four Hospitals in Haiti, 2012‚Äì2013	https://www.ncbi.nlm.nih.gov/pmc/articles/PMC3795093/	Surveillance	Routine surveillance	Acute watery diarrhea (defined as three or more episodes of acute watery diarrhea within 24 hours, with onset of symptoms within the past 7 days)	0	0	1	Convenience	At each site, we used convenience sampling to collect stool specimens from up to 10 hospitalized patients per week with acute watery diarrhea	unknown	0	2	40452		not mentioned			not mentioned	not mentioned	Endemic		44-m	Samples from Emergency/internal medicine ward	Stool	Culture		54	14	HTI	Haiti	Ouest, L'Artibonite, Sud-Est	Port-au-Prince, Saint-Marc, Jacmel			Port-au-Prince (West Department), Saint Marc (Artibonite Department), Jacmel (South-East Department)	H√¥pital Universitaire La Paix (HUP) and H√¥pital Foyer Saint Camille (HSC), are located in the capital of Haiti, Port-au-Prince, in West Department. The third site, H√¥pital Saint Nicolas (HSN) de Saint Marc, is in Artibonite Department, and the fourth site, H√¥pital Saint Michel de Jacmel (SMJ), is in South East Department	multi-site	41001	41361												1		the study sample overlaps with study #89	HX	0	0	0	0	1	0	0	0	0	1	Exclude. Convenience sample, while overlapping study selected all suspected cases	1	1	1
44	Laboratory-Confirmed Cholera and Rotavirus among Patients with Acute Diarrhea in Four Hospitals in Haiti, 2012‚Äì2013	https://www.ncbi.nlm.nih.gov/pmc/articles/PMC3795093/	Surveillance	Routine surveillance	Acute watery diarrhea (defined as three or more episodes of acute watery diarrhea within 24 hours, with onset of symptoms within the past 7 days)	0	0	1	Convenience	At each site, we used convenience sampling to collect stool specimens from up to 10 hospitalized patients per week with acute watery diarrhea	unknown	0	2	40452		not mentioned			not mentioned	not mentioned	Endemic		44-n	Samples from Cholera treatment center	Stool	Culture		1356	1000	HTI	Haiti	Ouest, L'Artibonite, Sud-Est	Port-au-Prince, Saint-Marc, Jacmel			Port-au-Prince (West Department), Saint Marc (Artibonite Department), Jacmel (South-East Department)	H√¥pital Universitaire La Paix (HUP) and H√¥pital Foyer Saint Camille (HSC), are located in the capital of Haiti, Port-au-Prince, in West Department. The third site, H√¥pital Saint Nicolas (HSN) de Saint Marc, is in Artibonite Department, and the fourth site, H√¥pital Saint Michel de Jacmel (SMJ), is in South East Department	multi-site	41001	41361												1		the study sample overlaps with study #89	HX	0	0	0	0	1	0	0	0	0	1	Exclude. Convenience sample, while overlapping study selected all suspected cases	1	1	1
44	Laboratory-Confirmed Cholera and Rotavirus among Patients with Acute Diarrhea in Four Hospitals in Haiti, 2012‚Äì2013	https://www.ncbi.nlm.nih.gov/pmc/articles/PMC3795093/	Surveillance	Routine surveillance	Acute watery diarrhea (defined as three or more episodes of acute watery diarrhea within 24 hours, with onset of symptoms within the past 7 days)	0	0	1	Convenience	At each site, we used convenience sampling to collect stool specimens from up to 10 hospitalized patients per week with acute watery diarrhea	unknown	0	2	40452		not mentioned			not mentioned	not mentioned	Endemic		44-o	RDT	Stool	RDT	Crystal VC	741	511	HTI	Haiti	Ouest, L'Artibonite, Sud-Est	Port-au-Prince, Saint-Marc, Jacmel			Port-au-Prince (West Department), Saint Marc (Artibonite Department), Jacmel (South-East Department)	H√¥pital Universitaire La Paix (HUP) and H√¥pital Foyer Saint Camille (HSC), are located in the capital of Haiti, Port-au-Prince, in West Department. The third site, H√¥pital Saint Nicolas (HSN) de Saint Marc, is in Artibonite Department, and the fourth site, H√¥pital Saint Michel de Jacmel (SMJ), is in South East Department	multi-site	41001	41361														the study sample overlaps with study #89	HX	0	0	0	1	0	0	0	0	0	1	Exclude. Convenience sample, while overlapping study selected all suspected cases	1	1	1
45	A cholera epidemic among the Nicobarese tribe of Nancowry, Andaman, and Nicobar, India	https://pubmed.ncbi.nlm.nih.gov/15642977/	Surveillance	Outbreak surveillance	watery diarrhea	0	0	0	Unknown (not reported)	Stool samples/rectal swabs were collected from 67 patients.	0.00327	0	1	37530	37590	The outbreak affected 16 of the 45 inhabited villages of three islands with an attack rate of 12.8% and a case fatality ratio of 1.3%.	1280	1.3	not mentioned	The total population of the Andaman and Nicobar Islands, as per the 2001 census, is approximately 350,000.	Epidemic		45-a	all data	Stool	Culture		67	21	IND	India	Andaman and Nicobar	Nicobar Islands			Nicobarese tribe of Nancowry, Andaman, and Nicobar, India	The community health center (CHC) at Kamorta, the primary health center on Katchal Island, and several sub-centers provide primary health care to the tribal population.	general hospital	37534	37590															HX	1	0	0	0	0	0	0	0	0	1	Include. Different locations	1	1	1
46	Epidemiological, microbiological & electron microscopic study of a cholera outbreak in a Kolkata slum community	https://pubmed.ncbi.nlm.nih.gov/16567865/	Surveillance	Outbreak surveillance	Acute watery diarrhea	0	0	0	All suspected cases		1	0	1	38074	38107	a total of 89 cases were reported giving an AR of 2%.	200		not mentioned	the affected slum area has a population of 4409.	Epidemic		46-a	all data	Stool	Culture		89	15	IND	India	West Bengal	Kolkata			Kolkata slum community	Patients who attended National Institute of Cholera and Enteric Diseases, Kolkata and International Vaccine Institute, South Korea (NICED-IVI) as well as the emergency medical camp organized by the Kolkata Municipal Corporation.	multi-site	38074	38107							0.416			0.0337					HX	1	0	0	0	0	0	0	0	0	1	Include. Different locations	1	1	1
47	Phenotypic and antibiogram pattern of V. cholerae isolates from a tertiary care hospital in Mumbai during 2004‚Äì2013: a retrospective cross-sectional study	https://pubmed.ncbi.nlm.nih.gov/27888174/	Surveillance	Routine surveillance	Suspected cholera	0	0	0	Unknown (not reported)	A retrospective analysis of microbiology records of stool culture from January 2004 to December 2013 was carried out and the data were analysed on a yearly basis.	unknown	0	1			In Mumbai, 614 cases per thousand population are annually reported diarrhoeal disease burden. (estimated incidence)			the rainfall in Mumbai begins in June, peaks in July and gradually decreases in the month of August and by October it is negligible	As per the 2011 census, the population of Mumbai city was 124 million.	Endemic		47-a	all data	Stool	Culture		4664	439	IND	India	Maharashtra	Mumbai City			Mumbai city	A 2200 bedded tertiary care teaching hospital in the metropolitan city of Mumbai.	general hospital	37987	41639														Mumbai city is located on the western coast of Maharashtra along the banks of the Arabian sea and falls at latitude and longitude of 18¬∞ 55‚Ä≤ N and 72¬∞54‚Ä≤ E, respectively.	HX	1	0	0	0	0	0	0	0	0	1	Include. Different locations	1	1	1
48	Effectiveness of an oral cholera vaccine campaign to prevent clinically-significant cholera in Odisha State, India	http://dx.doi.org/10.1016/j.vaccine.2015.03.073	Vaccine effectiveness	Post-vaccination surveillance	A diarrhea episode was defined as passage of three or more loose or liquid stools in any 24-h period within three days before presentation or one or two loose/liquid stools with any signs of dehydration according to WHO guidelines	0	0	0	All suspected cases		1	0	1			not applicable			not mentioned	The study site in Satyabadi Block includes 145 villages and hamlets encompassing approximately 50,000 residents ((N=51,488)	Endemic		48-a	all data	Rectal swab	Culture		410	44	IND	India	Odisha	Puri			Satyabadi Block in Puri District, near the eastern coastal area of Odisha State.	The facilities included two primary health care centers (i.e., Alagum and Sukala PHC) and Sakhigopal Area Hospital in Satyabadi Block and the Infec- tious Disease Hospital and pediatric ward of District Headquarter Hospital located adjacent to Satyabadi Block in Puri District.	general hospital	40909	41274						0.259	0.493	0.778						16.6% tested people took 1 dose OCV, 61.2% tested people took 2 doses	HX	1	0	0	0	0	0	0	0	0	1	Include. Different locations	1	1	1
49	Cholera Outbreak in Iraq, 2017	https://web.s.ebscohost.com/abstract?direct=true&profile=ehost&scope=site&authtype=crawler&jrnl=09760245&AN=138553266&h=CgW0I4a34OLdXXaEXPhPu0fUecFckLQcG3JQaDgGxwnsFDJyF4biIjL0FSRnEdNgcMwrQ6NzG2sY5P4GNjhVLA%3d%3d&crl=c&resultNs=AdminWebAuth&resultLocal=ErrCrlNotAuth&crlhashurl=login.aspx%3fdirect%3dtrue%26profile%3dehost%26scope%3dsite%26authtype%3dcrawler%26jrnl%3d09760245%26AN%3d138553266	Surveillance	Routine surveillance	Acute watery diarrhea (Cholera case was defined according to WHO definition)	0	0	0	Unknown (not reported)	Data were collected from communicable diseases center (Ministry of Health) for the year 2017, details not quite clear.	unknown	0	1	42856	43100	The overall rate was 1.33/100000 population and 3 patients with cholera died giving a case fatality rate 0.6%.	0.133	0.6	not mentioned	not mentioned	Endemic		49-a	Baghdad Resafa	Stool	Culture		706	265	IRQ	Iraq	Baghdad				Baghdad Resafa	Stool samples were collected in primary health care centres (PHCCs) and hospitals positive for V. Cholera is transferred to the Reference Laboratory at the Central Public Health Laboratory for confirmation.	multi-site	42948	43100												1		The age range of tested patients is 2 months to 90 years, mean age is 31.5, 50.2% are females	HX	0	0	0	0	1	0	0	0	0	1	Exclude. Stratified by location	1	1	1
49	Cholera Outbreak in Iraq, 2017	https://web.s.ebscohost.com/abstract?direct=true&profile=ehost&scope=site&authtype=crawler&jrnl=09760245&AN=138553266&h=CgW0I4a34OLdXXaEXPhPu0fUecFckLQcG3JQaDgGxwnsFDJyF4biIjL0FSRnEdNgcMwrQ6NzG2sY5P4GNjhVLA%3d%3d&crl=c&resultNs=AdminWebAuth&resultLocal=ErrCrlNotAuth&crlhashurl=login.aspx%3fdirect%3dtrue%26profile%3dehost%26scope%3dsite%26authtype%3dcrawler%26jrnl%3d09760245%26AN%3d138553266	Surveillance	Routine surveillance	Acute watery diarrhea (Cholera case was defined according to WHO definition)	0	0	0	Unknown (not reported)	Data were collected from communicable diseases center (Ministry of Health) for the year 2017, details not quite clear.	unknown	0	1	42856	43100	The overall rate was 1.33/100000 population and 3 patients with cholera died giving a case fatality rate 0.6%.	0.133	0.6	not mentioned	not mentioned	Endemic		49-b	Kerbala	Stool	Culture		67	66	IRQ	Iraq	Karbala				Kerbala	Stool samples were collected in primary health care centres (PHCCs) and hospitals positive for V. Cholera is transferred to the Reference Laboratory at the Central Public Health Laboratory for confirmation.	multi-site	42948	43100												1		The age range of tested patients is 2 months to 90 years, mean age is 31.5, 50.2% are females.	HX	0	0	0	0	1	0	0	0	0	1	Exclude. Stratified by location	1	1	1
49	Cholera Outbreak in Iraq, 2017	https://web.s.ebscohost.com/abstract?direct=true&profile=ehost&scope=site&authtype=crawler&jrnl=09760245&AN=138553266&h=CgW0I4a34OLdXXaEXPhPu0fUecFckLQcG3JQaDgGxwnsFDJyF4biIjL0FSRnEdNgcMwrQ6NzG2sY5P4GNjhVLA%3d%3d&crl=c&resultNs=AdminWebAuth&resultLocal=ErrCrlNotAuth&crlhashurl=login.aspx%3fdirect%3dtrue%26profile%3dehost%26scope%3dsite%26authtype%3dcrawler%26jrnl%3d09760245%26AN%3d138553266	Surveillance	Routine surveillance	Acute watery diarrhea (Cholera case was defined according to WHO definition)	0	0	0	Unknown (not reported)	Data were collected from communicable diseases center (Ministry of Health) for the year 2017, details not quite clear.	unknown	0	1	42856	43100	The overall rate was 1.33/100000 population and 3 patients with cholera died giving a case fatality rate 0.6%.	0.133	0.6	not mentioned	not mentioned	Endemic		49-c	Diwaniya	Stool	Culture		187	54	IRQ	Iraq	Al-Qadisiyah			Diwaniya	Diwaniya	Stool samples were collected in primary health care centres (PHCCs) and hospitals positive for V. Cholera is transferred to the Reference Laboratory at the Central Public Health Laboratory for confirmation.	multi-site	42948	43100												1		The age range of tested patients is 2 months to 90 years, mean age is 31.5, 50.2% are females.	HX	0	0	0	0	1	0	0	0	0	1	Exclude. Stratified by location	1	1	1
49	Cholera Outbreak in Iraq, 2017	https://web.s.ebscohost.com/abstract?direct=true&profile=ehost&scope=site&authtype=crawler&jrnl=09760245&AN=138553266&h=CgW0I4a34OLdXXaEXPhPu0fUecFckLQcG3JQaDgGxwnsFDJyF4biIjL0FSRnEdNgcMwrQ6NzG2sY5P4GNjhVLA%3d%3d&crl=c&resultNs=AdminWebAuth&resultLocal=ErrCrlNotAuth&crlhashurl=login.aspx%3fdirect%3dtrue%26profile%3dehost%26scope%3dsite%26authtype%3dcrawler%26jrnl%3d09760245%26AN%3d138553266	Surveillance	Routine surveillance	Acute watery diarrhea (Cholera case was defined according to WHO definition)	0	0	0	Unknown (not reported)	Data were collected from communicable diseases center (Ministry of Health) for the year 2017, details not quite clear.	unknown	0	1	42856	43100	The overall rate was 1.33/100000 population and 3 patients with cholera died giving a case fatality rate 0.6%.	0.133	0.6	not mentioned	not mentioned	Endemic		49-d	Babylon	Stool	Culture		207	59	IRQ	Iraq	Babil			Babylon	Babylon	Stool samples were collected in primary health care centres (PHCCs) and hospitals positive for V. Cholera is transferred to the Reference Laboratory at the Central Public Health Laboratory for confirmation.	multi-site	42948	43100												1		The age range of tested patients is 2 months to 90 years, mean age is 31.5, 50.2% are females.	HX	0	0	0	0	1	0	0	0	0	1	Exclude. Stratified by location	1	1	1
49	Cholera Outbreak in Iraq, 2017	https://web.s.ebscohost.com/abstract?direct=true&profile=ehost&scope=site&authtype=crawler&jrnl=09760245&AN=138553266&h=CgW0I4a34OLdXXaEXPhPu0fUecFckLQcG3JQaDgGxwnsFDJyF4biIjL0FSRnEdNgcMwrQ6NzG2sY5P4GNjhVLA%3d%3d&crl=c&resultNs=AdminWebAuth&resultLocal=ErrCrlNotAuth&crlhashurl=login.aspx%3fdirect%3dtrue%26profile%3dehost%26scope%3dsite%26authtype%3dcrawler%26jrnl%3d09760245%26AN%3d138553266	Surveillance	Routine surveillance	Acute watery diarrhea (Cholera case was defined according to WHO definition)	0	0	0	Unknown (not reported)	Data were collected from communicable diseases center (Ministry of Health) for the year 2017, details not quite clear.	unknown	0	1	42856	43100	The overall rate was 1.33/100000 population and 3 patients with cholera died giving a case fatality rate 0.6%.	0.133	0.6	not mentioned	not mentioned	Endemic		49-e	Wassit	Stool	Culture		50	25	IRQ	Iraq	Wasit				Wassit	Stool samples were collected in primary health care centres (PHCCs) and hospitals positive for V. Cholera is transferred to the Reference Laboratory at the Central Public Health Laboratory for confirmation.	multi-site	42948	43100												1		The age range of tested patients is 2 months to 90 years, mean age is 31.5, 50.2% are females.	HX	0	0	0	0	1	0	0	0	0	1	Exclude. Stratified by location	1	1	1
49	Cholera Outbreak in Iraq, 2017	https://web.s.ebscohost.com/abstract?direct=true&profile=ehost&scope=site&authtype=crawler&jrnl=09760245&AN=138553266&h=CgW0I4a34OLdXXaEXPhPu0fUecFckLQcG3JQaDgGxwnsFDJyF4biIjL0FSRnEdNgcMwrQ6NzG2sY5P4GNjhVLA%3d%3d&crl=c&resultNs=AdminWebAuth&resultLocal=ErrCrlNotAuth&crlhashurl=login.aspx%3fdirect%3dtrue%26profile%3dehost%26scope%3dsite%26authtype%3dcrawler%26jrnl%3d09760245%26AN%3d138553266	Surveillance	Routine surveillance	Acute watery diarrhea (Cholera case was defined according to WHO definition)	0	0	0	Unknown (not reported)	Data were collected from communicable diseases center (Ministry of Health) for the year 2017, details not quite clear.	unknown	0	1	42856	43100	The overall rate was 1.33/100000 population and 3 patients with cholera died giving a case fatality rate 0.6%.	0.133	0.6	not mentioned	not mentioned	Endemic		49-f	Missan	Stool	Culture		10	4	IRQ	Iraq	Maysan				Missan	Stool samples were collected in primary health care centres (PHCCs) and hospitals positive for V. Cholera is transferred to the Reference Laboratory at the Central Public Health Laboratory for confirmation.	multi-site	42948	43100												1		The age range of tested patients is 2 months to 90 years, mean age is 31.5, 50.2% are females.	HX	0	0	0	0	1	0	0	0	0	1	Exclude. Stratified by location	1	1	1
49	Cholera Outbreak in Iraq, 2017	https://web.s.ebscohost.com/abstract?direct=true&profile=ehost&scope=site&authtype=crawler&jrnl=09760245&AN=138553266&h=CgW0I4a34OLdXXaEXPhPu0fUecFckLQcG3JQaDgGxwnsFDJyF4biIjL0FSRnEdNgcMwrQ6NzG2sY5P4GNjhVLA%3d%3d&crl=c&resultNs=AdminWebAuth&resultLocal=ErrCrlNotAuth&crlhashurl=login.aspx%3fdirect%3dtrue%26profile%3dehost%26scope%3dsite%26authtype%3dcrawler%26jrnl%3d09760245%26AN%3d138553266	Surveillance	Routine surveillance	Acute watery diarrhea (Cholera case was defined according to WHO definition)	0	0	0	Unknown (not reported)	Data were collected from communicable diseases center (Ministry of Health) for the year 2017, details not quite clear.	unknown	0	1	42856	43100	The overall rate was 1.33/100000 population and 3 patients with cholera died giving a case fatality rate 0.6%.	0.133	0.6	not mentioned	not mentioned	Endemic		49-g	Kirkuk	Stool	Culture		15	3	IRQ	Iraq	al-Ta'mim			Kirkuk	Kirkuk	Stool samples were collected in primary health care centres (PHCCs) and hospitals positive for V. Cholera is transferred to the Reference Laboratory at the Central Public Health Laboratory for confirmation.	multi-site	42948	43100												1		The age range of tested patients is 2 months to 90 years, mean age is 31.5, 50.2% are females.	HX	0	0	0	0	1	0	0	0	0	1	Exclude. Stratified by location	1	1	1
49	Cholera Outbreak in Iraq, 2017	https://web.s.ebscohost.com/abstract?direct=true&profile=ehost&scope=site&authtype=crawler&jrnl=09760245&AN=138553266&h=CgW0I4a34OLdXXaEXPhPu0fUecFckLQcG3JQaDgGxwnsFDJyF4biIjL0FSRnEdNgcMwrQ6NzG2sY5P4GNjhVLA%3d%3d&crl=c&resultNs=AdminWebAuth&resultLocal=ErrCrlNotAuth&crlhashurl=login.aspx%3fdirect%3dtrue%26profile%3dehost%26scope%3dsite%26authtype%3dcrawler%26jrnl%3d09760245%26AN%3d138553266	Surveillance	Routine surveillance	Acute watery diarrhea (Cholera case was defined according to WHO definition)	0	0	0	Unknown (not reported)	Data were collected from communicable diseases center (Ministry of Health) for the year 2017, details not quite clear.	unknown	0	1	42856	43100	The overall rate was 1.33/100000 population and 3 patients with cholera died giving a case fatality rate 0.6%.	0.133	0.6	not mentioned	not mentioned	Endemic		49-h	Nineveh	Stool	Culture		47	5	IRQ	Iraq	Ninawa			Nineveh	Nineveh	Stool samples were collected in primary health care centres (PHCCs) and hospitals positive for V. Cholera is transferred to the Reference Laboratory at the Central Public Health Laboratory for confirmation.	multi-site	42948	43100												1		The age range of tested patients is 2 months to 90 years, mean age is 31.5, 50.2% are females.	HX	0	0	0	0	1	0	0	0	0	1	Exclude. Stratified by location	1	1	1
49	Cholera Outbreak in Iraq, 2017	https://web.s.ebscohost.com/abstract?direct=true&profile=ehost&scope=site&authtype=crawler&jrnl=09760245&AN=138553266&h=CgW0I4a34OLdXXaEXPhPu0fUecFckLQcG3JQaDgGxwnsFDJyF4biIjL0FSRnEdNgcMwrQ6NzG2sY5P4GNjhVLA%3d%3d&crl=c&resultNs=AdminWebAuth&resultLocal=ErrCrlNotAuth&crlhashurl=login.aspx%3fdirect%3dtrue%26profile%3dehost%26scope%3dsite%26authtype%3dcrawler%26jrnl%3d09760245%26AN%3d138553266	Surveillance	Routine surveillance	Acute watery diarrhea (Cholera case was defined according to WHO definition)	0	0	0	Unknown (not reported)	Data were collected from communicable diseases center (Ministry of Health) for the year 2017, details not quite clear.	unknown	0	1	42856	43100	The overall rate was 1.33/100000 population and 3 patients with cholera died giving a case fatality rate 0.6%.	0.133	0.6	not mentioned	not mentioned	Endemic		49-i	Najaf	Stool	Culture		34	2	IRQ	Iraq	An-Najaf				Najaf	Stool samples were collected in primary health care centres (PHCCs) and hospitals positive for V. Cholera is transferred to the Reference Laboratory at the Central Public Health Laboratory for confirmation.	multi-site	42948	43100												1		The age range of tested patients is 2 months to 90 years, mean age is 31.5, 50.2% are females.	HX	0	0	0	0	1	0	0	0	0	1	Exclude. Stratified by location	1	1	1
49	Cholera Outbreak in Iraq, 2017	https://web.s.ebscohost.com/abstract?direct=true&profile=ehost&scope=site&authtype=crawler&jrnl=09760245&AN=138553266&h=CgW0I4a34OLdXXaEXPhPu0fUecFckLQcG3JQaDgGxwnsFDJyF4biIjL0FSRnEdNgcMwrQ6NzG2sY5P4GNjhVLA%3d%3d&crl=c&resultNs=AdminWebAuth&resultLocal=ErrCrlNotAuth&crlhashurl=login.aspx%3fdirect%3dtrue%26profile%3dehost%26scope%3dsite%26authtype%3dcrawler%26jrnl%3d09760245%26AN%3d138553266	Surveillance	Routine surveillance	Acute watery diarrhea (Cholera case was defined according to WHO definition)	0	0	0	Unknown (not reported)	Data were collected from communicable diseases center (Ministry of Health) for the year 2017, details not quite clear.	unknown	0	1	42856	43100	The overall rate was 1.33/100000 population and 3 patients with cholera died giving a case fatality rate 0.6%.	0.133	0.6	not mentioned	not mentioned	Endemic		49-j	Baghdad kerkh	Stool	Culture		14	2	IRQ	Iraq	Baghdad				Baghdad kerkh	Stool samples were collected in primary health care centres (PHCCs) and hospitals positive for V. Cholera is transferred to the Reference Laboratory at the Central Public Health Laboratory for confirmation.	multi-site	42948	43100												1		The age range of tested patients is 2 months to 90 years, mean age is 31.5, 50.2% are females.	HX	0	0	0	0	1	0	0	0	0	1	Exclude. Stratified by location	1	1	1
49	Cholera Outbreak in Iraq, 2017	https://web.s.ebscohost.com/abstract?direct=true&profile=ehost&scope=site&authtype=crawler&jrnl=09760245&AN=138553266&h=CgW0I4a34OLdXXaEXPhPu0fUecFckLQcG3JQaDgGxwnsFDJyF4biIjL0FSRnEdNgcMwrQ6NzG2sY5P4GNjhVLA%3d%3d&crl=c&resultNs=AdminWebAuth&resultLocal=ErrCrlNotAuth&crlhashurl=login.aspx%3fdirect%3dtrue%26profile%3dehost%26scope%3dsite%26authtype%3dcrawler%26jrnl%3d09760245%26AN%3d138553266	Surveillance	Routine surveillance	Acute watery diarrhea (Cholera case was defined according to WHO definition)	0	0	0	Unknown (not reported)	Data were collected from communicable diseases center (Ministry of Health) for the year 2017, details not quite clear.	unknown	0	1	42856	43100	The overall rate was 1.33/100000 population and 3 patients with cholera died giving a case fatality rate 0.6%.	0.133	0.6	not mentioned	not mentioned	Endemic		49-k	Muthana	Stool	Culture		30	20	IRQ	Iraq	Al-Muthannia				Muthana	Stool samples were collected in primary health care centres (PHCCs) and hospitals positive for V. Cholera is transferred to the Reference Laboratory at the Central Public Health Laboratory for confirmation.	multi-site	42948	43100												1		The age range of tested patients is 2 months to 90 years, mean age is 31.5, 50.2% are females.	HX	0	0	0	0	1	0	0	0	0	1	Exclude. Stratified by location	1	1	1
49	Cholera Outbreak in Iraq, 2017	https://web.s.ebscohost.com/abstract?direct=true&profile=ehost&scope=site&authtype=crawler&jrnl=09760245&AN=138553266&h=CgW0I4a34OLdXXaEXPhPu0fUecFckLQcG3JQaDgGxwnsFDJyF4biIjL0FSRnEdNgcMwrQ6NzG2sY5P4GNjhVLA%3d%3d&crl=c&resultNs=AdminWebAuth&resultLocal=ErrCrlNotAuth&crlhashurl=login.aspx%3fdirect%3dtrue%26profile%3dehost%26scope%3dsite%26authtype%3dcrawler%26jrnl%3d09760245%26AN%3d138553266	Surveillance	Routine surveillance	Acute watery diarrhea (Cholera case was defined according to WHO definition)	0	0	0	Unknown (not reported)	Data were collected from communicable diseases center (Ministry of Health) for the year 2017, details not quite clear.	unknown	0	1	42856	43100	The overall rate was 1.33/100000 population and 3 patients with cholera died giving a case fatality rate 0.6%.	0.133	0.6	not mentioned	not mentioned	Endemic		49-l	May	Stool	Culture		2	2	IRQ	Iraq					Iraq	Stool samples were collected in primary health care centres (PHCCs) and hospitals positive for V. Cholera is transferred to the Reference Laboratory at the Central Public Health Laboratory for confirmation.	multi-site	42856	42886												1		The age range of tested patients is 2 months to 90 years, mean age is 31.5, 50.2% are females.	HX	1	1	0	0	0	0	0	0	0	1	Include. Stratified by month	1	1	1
49	Cholera Outbreak in Iraq, 2017	https://web.s.ebscohost.com/abstract?direct=true&profile=ehost&scope=site&authtype=crawler&jrnl=09760245&AN=138553266&h=CgW0I4a34OLdXXaEXPhPu0fUecFckLQcG3JQaDgGxwnsFDJyF4biIjL0FSRnEdNgcMwrQ6NzG2sY5P4GNjhVLA%3d%3d&crl=c&resultNs=AdminWebAuth&resultLocal=ErrCrlNotAuth&crlhashurl=login.aspx%3fdirect%3dtrue%26profile%3dehost%26scope%3dsite%26authtype%3dcrawler%26jrnl%3d09760245%26AN%3d138553266	Surveillance	Routine surveillance	Acute watery diarrhea (Cholera case was defined according to WHO definition)	0	0	0	Unknown (not reported)	Data were collected from communicable diseases center (Ministry of Health) for the year 2017, details not quite clear.	unknown	0	1	42856	43100	The overall rate was 1.33/100000 population and 3 patients with cholera died giving a case fatality rate 0.6%.	0.133	0.6	not mentioned	not mentioned	Endemic		49-m	June	Stool	Culture		12	5	IRQ	Iraq					Iraq	Stool samples were collected in primary health care centres (PHCCs) and hospitals positive for V. Cholera is transferred to the Reference Laboratory at the Central Public Health Laboratory for confirmation.	multi-site	42887	42916												1		The age range of tested patients is 2 months to 90 years, mean age is 31.5, 50.2% are females.	HX	1	1	0	0	0	0	0	0	0	1	Include. Stratified by month	1	1	1
49	Cholera Outbreak in Iraq, 2017	https://web.s.ebscohost.com/abstract?direct=true&profile=ehost&scope=site&authtype=crawler&jrnl=09760245&AN=138553266&h=CgW0I4a34OLdXXaEXPhPu0fUecFckLQcG3JQaDgGxwnsFDJyF4biIjL0FSRnEdNgcMwrQ6NzG2sY5P4GNjhVLA%3d%3d&crl=c&resultNs=AdminWebAuth&resultLocal=ErrCrlNotAuth&crlhashurl=login.aspx%3fdirect%3dtrue%26profile%3dehost%26scope%3dsite%26authtype%3dcrawler%26jrnl%3d09760245%26AN%3d138553266	Surveillance	Routine surveillance	Acute watery diarrhea (Cholera case was defined according to WHO definition)	0	0	0	Unknown (not reported)	Data were collected from communicable diseases center (Ministry of Health) for the year 2017, details not quite clear.	unknown	0	1	42856	43100	The overall rate was 1.33/100000 population and 3 patients with cholera died giving a case fatality rate 0.6%.	0.133	0.6	not mentioned	not mentioned	Endemic		49-n	July	Stool	Culture		1	0	IRQ	Iraq					Iraq	Stool samples were collected in primary health care centres (PHCCs) and hospitals positive for V. Cholera is transferred to the Reference Laboratory at the Central Public Health Laboratory for confirmation.	multi-site	42917	42947												1		The age range of tested patients is 2 months to 90 years, mean age is 31.5, 50.2% are females.	HX	1	1	0	0	0	0	0	0	0	1	Include. Stratified by month	1	1	1
49	Cholera Outbreak in Iraq, 2017	https://web.s.ebscohost.com/abstract?direct=true&profile=ehost&scope=site&authtype=crawler&jrnl=09760245&AN=138553266&h=CgW0I4a34OLdXXaEXPhPu0fUecFckLQcG3JQaDgGxwnsFDJyF4biIjL0FSRnEdNgcMwrQ6NzG2sY5P4GNjhVLA%3d%3d&crl=c&resultNs=AdminWebAuth&resultLocal=ErrCrlNotAuth&crlhashurl=login.aspx%3fdirect%3dtrue%26profile%3dehost%26scope%3dsite%26authtype%3dcrawler%26jrnl%3d09760245%26AN%3d138553266	Surveillance	Routine surveillance	Acute watery diarrhea (Cholera case was defined according to WHO definition)	0	0	0	Unknown (not reported)	Data were collected from communicable diseases center (Ministry of Health) for the year 2017, details not quite clear.	unknown	0	1	42856	43100	The overall rate was 1.33/100000 population and 3 patients with cholera died giving a case fatality rate 0.6%.	0.133	0.6	not mentioned	not mentioned	Endemic		49-o	August	Stool	Culture		6	1	IRQ	Iraq					Iraq	Stool samples were collected in primary health care centres (PHCCs) and hospitals positive for V. Cholera is transferred to the Reference Laboratory at the Central Public Health Laboratory for confirmation.	multi-site	42948	42978												1		The age range of tested patients is 2 months to 90 years, mean age is 31.5, 50.2% are females.	HX	1	1	0	0	0	0	0	0	0	1	Include. Stratified by month	1	1	1
49	Cholera Outbreak in Iraq, 2017	https://web.s.ebscohost.com/abstract?direct=true&profile=ehost&scope=site&authtype=crawler&jrnl=09760245&AN=138553266&h=CgW0I4a34OLdXXaEXPhPu0fUecFckLQcG3JQaDgGxwnsFDJyF4biIjL0FSRnEdNgcMwrQ6NzG2sY5P4GNjhVLA%3d%3d&crl=c&resultNs=AdminWebAuth&resultLocal=ErrCrlNotAuth&crlhashurl=login.aspx%3fdirect%3dtrue%26profile%3dehost%26scope%3dsite%26authtype%3dcrawler%26jrnl%3d09760245%26AN%3d138553266	Surveillance	Routine surveillance	Acute watery diarrhea (Cholera case was defined according to WHO definition)	0	0	0	Unknown (not reported)	Data were collected from communicable diseases center (Ministry of Health) for the year 2017, details not quite clear.	unknown	0	1	42856	43100	The overall rate was 1.33/100000 population and 3 patients with cholera died giving a case fatality rate 0.6%.	0.133	0.6	not mentioned	not mentioned	Endemic		49-p	September	Stool	Culture		67	43	IRQ	Iraq					Iraq	Stool samples were collected in primary health care centres (PHCCs) and hospitals positive for V. Cholera is transferred to the Reference Laboratory at the Central Public Health Laboratory for confirmation.	multi-site	42979	43008												1		The age range of tested patients is 2 months to 90 years, mean age is 31.5, 50.2% are females.	HX	1	1	0	0	0	0	0	0	0	1	Include. Stratified by month	1	1	1
49	Cholera Outbreak in Iraq, 2017	https://web.s.ebscohost.com/abstract?direct=true&profile=ehost&scope=site&authtype=crawler&jrnl=09760245&AN=138553266&h=CgW0I4a34OLdXXaEXPhPu0fUecFckLQcG3JQaDgGxwnsFDJyF4biIjL0FSRnEdNgcMwrQ6NzG2sY5P4GNjhVLA%3d%3d&crl=c&resultNs=AdminWebAuth&resultLocal=ErrCrlNotAuth&crlhashurl=login.aspx%3fdirect%3dtrue%26profile%3dehost%26scope%3dsite%26authtype%3dcrawler%26jrnl%3d09760245%26AN%3d138553266	Surveillance	Routine surveillance	Acute watery diarrhea (Cholera case was defined according to WHO definition)	0	0	0	Unknown (not reported)	Data were collected from communicable diseases center (Ministry of Health) for the year 2017, details not quite clear.	unknown	0	1	42856	43100	The overall rate was 1.33/100000 population and 3 patients with cholera died giving a case fatality rate 0.6%.	0.133	0.6	not mentioned	not mentioned	Endemic		49-q	October	Stool	Culture		364	119	IRQ	Iraq					Iraq	Stool samples were collected in primary health care centres (PHCCs) and hospitals positive for V. Cholera is transferred to the Reference Laboratory at the Central Public Health Laboratory for confirmation.	multi-site	43009	43039												1		The age range of tested patients is 2 months to 90 years, mean age is 31.5, 50.2% are females.	HX	1	1	0	0	0	0	0	0	0	1	Include. Stratified by month	1	1	1
49	Cholera Outbreak in Iraq, 2017	https://web.s.ebscohost.com/abstract?direct=true&profile=ehost&scope=site&authtype=crawler&jrnl=09760245&AN=138553266&h=CgW0I4a34OLdXXaEXPhPu0fUecFckLQcG3JQaDgGxwnsFDJyF4biIjL0FSRnEdNgcMwrQ6NzG2sY5P4GNjhVLA%3d%3d&crl=c&resultNs=AdminWebAuth&resultLocal=ErrCrlNotAuth&crlhashurl=login.aspx%3fdirect%3dtrue%26profile%3dehost%26scope%3dsite%26authtype%3dcrawler%26jrnl%3d09760245%26AN%3d138553266	Surveillance	Routine surveillance	Acute watery diarrhea (Cholera case was defined according to WHO definition)	0	0	0	Unknown (not reported)	Data were collected from communicable diseases center (Ministry of Health) for the year 2017, details not quite clear.	unknown	0	1	42856	43100	The overall rate was 1.33/100000 population and 3 patients with cholera died giving a case fatality rate 0.6%.	0.133	0.6	not mentioned	not mentioned	Endemic		49-r	November	Stool	Culture		838	316	IRQ	Iraq					Iraq	Stool samples were collected in primary health care centres (PHCCs) and hospitals positive for V. Cholera is transferred to the Reference Laboratory at the Central Public Health Laboratory for confirmation.	multi-site	43040	43069												1		The age range of tested patients is 2 months to 90 years, mean age is 31.5, 50.2% are females.	HX	1	1	0	0	0	0	0	0	0	1	Include. Stratified by month	1	1	1
49	Cholera Outbreak in Iraq, 2017	https://web.s.ebscohost.com/abstract?direct=true&profile=ehost&scope=site&authtype=crawler&jrnl=09760245&AN=138553266&h=CgW0I4a34OLdXXaEXPhPu0fUecFckLQcG3JQaDgGxwnsFDJyF4biIjL0FSRnEdNgcMwrQ6NzG2sY5P4GNjhVLA%3d%3d&crl=c&resultNs=AdminWebAuth&resultLocal=ErrCrlNotAuth&crlhashurl=login.aspx%3fdirect%3dtrue%26profile%3dehost%26scope%3dsite%26authtype%3dcrawler%26jrnl%3d09760245%26AN%3d138553266	Surveillance	Routine surveillance	Acute watery diarrhea (Cholera case was defined according to WHO definition)	0	0	0	Unknown (not reported)	Data were collected from communicable diseases center (Ministry of Health) for the year 2017, details not quite clear.	unknown	0	1	42856	43100	The overall rate was 1.33/100000 population and 3 patients with cholera died giving a case fatality rate 0.6%.	0.133	0.6	not mentioned	not mentioned	Endemic		49-s	December	Stool	Culture		77	19	IRQ	Iraq					Iraq	Stool samples were collected in primary health care centres (PHCCs) and hospitals positive for V. Cholera is transferred to the Reference Laboratory at the Central Public Health Laboratory for confirmation.	multi-site	43070	43100												1		The age range of tested patients is 2 months to 90 years, mean age is 31.5, 50.2% are females.	HX	1	1	0	0	0	0	0	0	0	1	Include. Stratified by month	1	1	1
49	Cholera Outbreak in Iraq, 2017	https://web.s.ebscohost.com/abstract?direct=true&profile=ehost&scope=site&authtype=crawler&jrnl=09760245&AN=138553266&h=CgW0I4a34OLdXXaEXPhPu0fUecFckLQcG3JQaDgGxwnsFDJyF4biIjL0FSRnEdNgcMwrQ6NzG2sY5P4GNjhVLA%3d%3d&crl=c&resultNs=AdminWebAuth&resultLocal=ErrCrlNotAuth&crlhashurl=login.aspx%3fdirect%3dtrue%26profile%3dehost%26scope%3dsite%26authtype%3dcrawler%26jrnl%3d09760245%26AN%3d138553266	Surveillance	Routine surveillance	Acute watery diarrhea (Cholera case was defined according to WHO definition)	0	0	0	Unknown (not reported)	Data were collected from communicable diseases center (Ministry of Health) for the year 2017, details not quite clear.	unknown	0	1	42856	43100	The overall rate was 1.33/100000 population and 3 patients with cholera died giving a case fatality rate 0.6%.	0.133	0.6	not mentioned	not mentioned	Endemic		49-t	male	Stool	Culture		681	254	IRQ	Iraq					Iraq	Stool samples were collected in primary health care centres (PHCCs) and hospitals positive for V. Cholera is transferred to the Reference Laboratory at the Central Public Health Laboratory for confirmation.	multi-site	43070	43100							0					1		The age range of tested patients is 2 months to 90 years, mean age is 31.5, 50.2% are females.	HX	0	0	0	0	0	0	1	0	0	1	Exclude. Stratified by sex	1	1	1
49	Cholera Outbreak in Iraq, 2017	https://web.s.ebscohost.com/abstract?direct=true&profile=ehost&scope=site&authtype=crawler&jrnl=09760245&AN=138553266&h=CgW0I4a34OLdXXaEXPhPu0fUecFckLQcG3JQaDgGxwnsFDJyF4biIjL0FSRnEdNgcMwrQ6NzG2sY5P4GNjhVLA%3d%3d&crl=c&resultNs=AdminWebAuth&resultLocal=ErrCrlNotAuth&crlhashurl=login.aspx%3fdirect%3dtrue%26profile%3dehost%26scope%3dsite%26authtype%3dcrawler%26jrnl%3d09760245%26AN%3d138553266	Surveillance	Routine surveillance	Acute watery diarrhea (Cholera case was defined according to WHO definition)	0	0	0	Unknown (not reported)	Data were collected from communicable diseases center (Ministry of Health) for the year 2017, details not quite clear.	unknown	0	1	42856	43100	The overall rate was 1.33/100000 population and 3 patients with cholera died giving a case fatality rate 0.6%.	0.133	0.6	not mentioned	not mentioned	Endemic		49-u	female	Stool	Culture		686	251	IRQ	Iraq					Iraq	Stool samples were collected in primary health care centres (PHCCs) and hospitals positive for V. Cholera is transferred to the Reference Laboratory at the Central Public Health Laboratory for confirmation.	multi-site	43070	43100							1					1		The age range of tested patients is 2 months to 90 years, mean age is 31.5, 50.2% are females.	HX	0	0	0	0	0	0	1	0	0	1	Exclude. Stratified by sex	1	1	1
50	A localized outbreak of cholera due to vibrio cholerae 01, ogawa resistant to tetracyclines	https://pesquisa.bvsalud.org/portal/resource/pt/emr-176978	Surveillance	Outbreak surveillance	Any person suffering from acute watery diarrhea with or without vomiting, from the same area.	0	0	0	Unknown (not reported)	The study was conducted based on a cholera outbreak among soldiers who consumed from the same contaminated water source. Patients were included in the study during the two weeks' study period.	1	0	1			not mentioned			not mentioned	not mentioned	Epidemic	They don't have "hospitalized" in the case definition, but all the cases included in the study were hospitalized.	50-a	all data	Stool	Culture		39	22	PAK	Pakistan	Punjab	Lahore			Lahore	Combined Military Hospital Lahore	general hospital						24.9	0	0	0								HX	1	0	0	0	0	0	0	0	0	1	N/A	1	1	1
51	Cholera in endemic districts in Uganda during El Ni√±o rains: 2002 ‚Äì 2003	https://pubmed.ncbi.nlm.nih.gov/16916299/#:~:text=Results%3A%20Cholera%20outbreaks%20occurred%20in,cholerae.	Surveillance	Outbreak surveillance	cholera suspect case (presence of cholera-like symptoms, that is, profuse watery diarrhea with vomiting and stools with the appearance of rice water)	0	0	0	Unknown (not reported)		0.323	0	1			case fatality rate 14.2%, totally 444 suspected cases detected	73.3	14.2	Cholera outbreaks occurred in all the study districts coincident with the onset of the El Ni√±o rains. But it didn't provide more details about the time of the rains.	not mentioned, 60,561 from web source	Endemic		51-a	August (Hoima)		Culture		60	36	UGA	Uganda	Hoima				Hoima district	"Health units" in the district	multi-site	37469	37499														They used stool sample or rectal swab, and didn't distinguish the two.	HX	1	1	0	0	1	0	0	0	0	1	Include. Dates don't overlap	1	1	1
51	Cholera in endemic districts in Uganda during El Ni√±o rains: 2002 ‚Äì 2003	https://pubmed.ncbi.nlm.nih.gov/16916299/#:~:text=Results%3A%20Cholera%20outbreaks%20occurred%20in,cholerae.	Surveillance	Outbreak surveillance	cholera suspect case (presence of cholera-like symptoms, that is, profuse watery diarrhea with vomiting and stools with the appearance of rice water)	0	0	0	Unknown (not reported)		0.256	0	1			case fatality rate 14.2%, totally 444 suspected cases detected	73.3	14.2	Cholera outbreaks occurred in all the study districts coincident with the onset of the El Ni√±o rains. But it didn't provide more details about the time of the rains.	not mentioned, 60,561 from web source	Endemic		51-b	September (Hoima)		Culture		42	18	UGA	Uganda	Hoima				Hoima district	"Health units" in the district	multi-site	37500	37529														They used stool sample or rectal swab, and didn't distinguish the two.	HX	1	1	0	0	1	0	0	0	0	1	Include. Dates don't overlap	1	1	1
51	Cholera in endemic districts in Uganda during El Ni√±o rains: 2002 ‚Äì 2003	https://pubmed.ncbi.nlm.nih.gov/16916299/#:~:text=Results%3A%20Cholera%20outbreaks%20occurred%20in,cholerae.	Surveillance	Outbreak surveillance	cholera suspect case (presence of cholera-like symptoms, that is, profuse watery diarrhea with vomiting and stools with the appearance of rice water)	0	0	0	Unknown (not reported)		0.279	0	1			case fatality rate 14.2%, totally 444 suspected cases detected	73.3	14.2	Cholera outbreaks occurred in all the study districts coincident with the onset of the El Ni√±o rains. But it didn't provide more details about the time of the rains.	not mentioned, 60,561 from web source	Endemic		51-c	October (Hoima)		Culture		12	8	UGA	Uganda	Hoima				Hoima district	"Health units" in the district	multi-site	37530	37560														They used stool sample or rectal swab, and didn't distinguish the two.	HX	1	1	0	0	1	0	0	0	0	1	Include. Dates don't overlap	1	1	1
51	Cholera in endemic districts in Uganda during El Ni√±o rains: 2002 ‚Äì 2003	https://pubmed.ncbi.nlm.nih.gov/16916299/#:~:text=Results%3A%20Cholera%20outbreaks%20occurred%20in,cholerae.	Surveillance	Outbreak surveillance	cholera suspect case (presence of cholera-like symptoms, that is, profuse watery diarrhea with vomiting and stools with the appearance of rice water)	0	0	0	Unknown (not reported)		0.625	0	1			case fatality rate 14.2%, totally 444 suspected cases detected	73.3	14.2	Cholera outbreaks occurred in all the study districts coincident with the onset of the El Ni√±o rains. But it didn't provide more details about the time of the rains.	not mentioned, 60,561 from web source	Endemic		51-d	November (Hoima)		Culture		15	8	UGA	Uganda	Hoima				Hoima district	"Health units" in the district	multi-site	37561	37590														They used stool sample or rectal swab, and didn't distinguish the two.	HX	1	1	0	0	1	0	0	0	0	1	Include. Dates don't overlap	1	1	1
51	Cholera in endemic districts in Uganda during El Ni√±o rains: 2002 ‚Äì 2003	https://pubmed.ncbi.nlm.nih.gov/16916299/#:~:text=Results%3A%20Cholera%20outbreaks%20occurred%20in,cholerae.	Surveillance	Outbreak surveillance	cholera suspect case (presence of cholera-like symptoms, that is, profuse watery diarrhea with vomiting and stools with the appearance of rice water)	0	0	0	Unknown (not reported)		0.593	0	1			case fatality rate 14.2%, totally 444 suspected cases detected	73.3	14.2	Cholera outbreaks occurred in all the study districts coincident with the onset of the El Ni√±o rains. But it didn't provide more details about the time of the rains.	not mentioned, 60,561 from web source	Endemic		51-e	January (Hoima)		Culture		16	2	UGA	Uganda	Hoima				Hoima district	"Health units" in the district	multi-site	37622	37652														They used stool sample or rectal swab, and didn't distinguish the two.	HX	1	1	0	0	1	0	0	0	0	1	Include. Dates don't overlap	1	1	1
51	Cholera in endemic districts in Uganda during El Ni√±o rains: 2002 ‚Äì 2003	https://pubmed.ncbi.nlm.nih.gov/16916299/#:~:text=Results%3A%20Cholera%20outbreaks%20occurred%20in,cholerae.	Surveillance	Outbreak surveillance	cholera suspect case (presence of cholera-like symptoms, that is, profuse watery diarrhea with vomiting and stools with the appearance of rice water)	0	0	0	Unknown (not reported)		0.333	0	1			case fatality rate 12.5%, totally 96 suspected cases detected.	33.9	12.5	Cholera outbreaks occurred in all the study districts coincident with the onset of the El Ni√±o rains. But it didn't provide more details about the time of the rains.	not mentioned, 28,300 from websource	Endemic		51-f	August (Masindi)		Culture		6	2	UGA	Uganda	Masindi				Masindi district	"Health units" in the district	multi-site	37469	37499														They used stool sample or rectal swab, and didn't distinguish the two.	HX	1	1	0	0	1	0	0	0	0	1	Include. Dates don't overlap	1	1	1
51	Cholera in endemic districts in Uganda during El Ni√±o rains: 2002 ‚Äì 2003	https://pubmed.ncbi.nlm.nih.gov/16916299/#:~:text=Results%3A%20Cholera%20outbreaks%20occurred%20in,cholerae.	Surveillance	Outbreak surveillance	cholera suspect case (presence of cholera-like symptoms, that is, profuse watery diarrhea with vomiting and stools with the appearance of rice water)	0	0	0	Unknown (not reported)		0.308	0	1			case fatality rate 12.5%, totally 96 suspected cases detected.	33.9	12.5	Cholera outbreaks occurred in all the study districts coincident with the onset of the El Ni√±o rains. But it didn't provide more details about the time of the rains.	not mentioned, 28,300 from websource	Endemic		51-g	September (Masindi)		Culture		4	1	UGA	Uganda	Masindi				Masindi district	"Health units" in the district	multi-site	37500	37529														They used stool sample or rectal swab, and didn't distinguish the two.	HX	1	1	0	0	1	0	0	0	0	1	Include. Dates don't overlap	1	1	1
51	Cholera in endemic districts in Uganda during El Ni√±o rains: 2002 ‚Äì 2003	https://pubmed.ncbi.nlm.nih.gov/16916299/#:~:text=Results%3A%20Cholera%20outbreaks%20occurred%20in,cholerae.	Surveillance	Outbreak surveillance	cholera suspect case (presence of cholera-like symptoms, that is, profuse watery diarrhea with vomiting and stools with the appearance of rice water)	0	0	0	Unknown (not reported)		0.5	0	1			case fatality rate 12.5%, totally 96 suspected cases detected.	33.9	12.5	Cholera outbreaks occurred in all the study districts coincident with the onset of the El Ni√±o rains. But it didn't provide more details about the time of the rains.	not mentioned, 28,300 from websource	Endemic		51-h	October (Masindi)		Culture		6	2	UGA	Uganda	Masindi				Masindi district	"Health units" in the district	multi-site	37530	37560														They used stool sample or rectal swab, and didn't distinguish the two.	HX	1	1	0	0	1	0	0	0	0	1	Include. Dates don't overlap	1	1	1
51	Cholera in endemic districts in Uganda during El Ni√±o rains: 2002 ‚Äì 2003	https://pubmed.ncbi.nlm.nih.gov/16916299/#:~:text=Results%3A%20Cholera%20outbreaks%20occurred%20in,cholerae.	Surveillance	Outbreak surveillance	cholera suspect case (presence of cholera-like symptoms, that is, profuse watery diarrhea with vomiting and stools with the appearance of rice water)	0	0	0	Unknown (not reported)		0.413	0	1			case fatality rate 12.5%, totally 96 suspected cases detected.	33.9	12.5	Cholera outbreaks occurred in all the study districts coincident with the onset of the El Ni√±o rains. But it didn't provide more details about the time of the rains.	not mentioned, 28,300 from websource	Endemic		51-i	November (Masindi)		Culture		19	5	UGA	Uganda	Masindi				Masindi district	"Health units" in the district	multi-site	37561	37590														They used stool sample or rectal swab, and didn't distinguish the two.	HX	1	1	0	0	1	0	0	0	0	1	Include. Dates don't overlap	1	1	1
51	Cholera in endemic districts in Uganda during El Ni√±o rains: 2002 ‚Äì 2003	https://pubmed.ncbi.nlm.nih.gov/16916299/#:~:text=Results%3A%20Cholera%20outbreaks%20occurred%20in,cholerae.	Surveillance	Outbreak surveillance	cholera suspect case (presence of cholera-like symptoms, that is, profuse watery diarrhea with vomiting and stools with the appearance of rice water)	0	0	0	Unknown (not reported)		0.429	0	1			case fatality rate 12.5%, totally 96 suspected cases detected.	33.9	12.5	Cholera outbreaks occurred in all the study districts coincident with the onset of the El Ni√±o rains. But it didn't provide more details about the time of the rains.	not mentioned, 28,300 from websource	Endemic		51-j	December (Masindi)		Culture		3	0	UGA	Uganda	Masindi				Masindi district	"Health units" in the district	multi-site	37591	37621														They used stool sample or rectal swab, and didn't distinguish the two.	HX	1	1	0	0	1	0	0	0	0	1	Include. Dates don't overlap	1	1	1
51	Cholera in endemic districts in Uganda during El Ni√±o rains: 2002 ‚Äì 2003	https://pubmed.ncbi.nlm.nih.gov/16916299/#:~:text=Results%3A%20Cholera%20outbreaks%20occurred%20in,cholerae.	Surveillance	Outbreak surveillance	cholera suspect case (presence of cholera-like symptoms, that is, profuse watery diarrhea with vomiting and stools with the appearance of rice water)	0	0	0	Unknown (not reported)		0.12	0	1			Case-fatality rate was 7.8%, totally 102 suspected cases detected	74	7.8	Cholera outbreaks occurred in all the study districts coincident with the onset of the El Ni√±o rains. But it didn't provide more details about the time of the rains.	not mentioned, 13,782 from websource	Endemic		51-k	August (Bundibugyo)		Culture		3	3	UGA	Uganda	Bundibugyo				Bundibugyo district	"Health units" in the district	multi-site	37469	37499														They used stool sample or rectal swab, and didn't distinguish the two.	HX	1	1	0	0	1	0	0	0	0	1	Include. Dates don't overlap	1	1	1
51	Cholera in endemic districts in Uganda during El Ni√±o rains: 2002 ‚Äì 2003	https://pubmed.ncbi.nlm.nih.gov/16916299/#:~:text=Results%3A%20Cholera%20outbreaks%20occurred%20in,cholerae.	Surveillance	Outbreak surveillance	cholera suspect case (presence of cholera-like symptoms, that is, profuse watery diarrhea with vomiting and stools with the appearance of rice water)	0	0	0	Unknown (not reported)		0.292	0	1			Case-fatality rate was 7.8%, totally 102 suspected cases detected	74	7.8	Cholera outbreaks occurred in all the study districts coincident with the onset of the El Ni√±o rains. But it didn't provide more details about the time of the rains.	not mentioned, 13,782 from websource	Endemic		51-l	November (Bundibugyo)		Culture		7	6	UGA	Uganda	Bundibugyo				Bundibugyo district	"Health units" in the district	multi-site	37561	37590														They used stool sample or rectal swab, and didn't distinguish the two.	HX	1	1	0	0	1	0	0	0	0	1	Include. Dates don't overlap	1	1	1
51	Cholera in endemic districts in Uganda during El Ni√±o rains: 2002 ‚Äì 2003	https://pubmed.ncbi.nlm.nih.gov/16916299/#:~:text=Results%3A%20Cholera%20outbreaks%20occurred%20in,cholerae.	Surveillance	Outbreak surveillance	cholera suspect case (presence of cholera-like symptoms, that is, profuse watery diarrhea with vomiting and stools with the appearance of rice water)	0	0	0	Unknown (not reported)		0.087	0	1			Case-fatality rate was 7.8%, totally 102 suspected cases detected	74	7.8	Cholera outbreaks occurred in all the study districts coincident with the onset of the El Ni√±o rains. But it didn't provide more details about the time of the rains.	not mentioned, 13,782 from websource	Endemic		51-m	December (Bundibugyo)		Culture		2	1	UGA	Uganda	Bundibugyo				Bundibugyo district	"Health units" in the district	multi-site	37591	37621														They used stool sample or rectal swab, and didn't distinguish the two.	HX	1	1	0	0	1	0	0	0	0	1	Include. Dates don't overlap	1	1	1
51	Cholera in endemic districts in Uganda during El Ni√±o rains: 2002 ‚Äì 2003	https://pubmed.ncbi.nlm.nih.gov/16916299/#:~:text=Results%3A%20Cholera%20outbreaks%20occurred%20in,cholerae.	Surveillance	Outbreak surveillance	cholera suspect case (presence of cholera-like symptoms, that is, profuse watery diarrhea with vomiting and stools with the appearance of rice water)	0	0	0	Unknown (not reported)		0.455	0	1			Case-fatality rate was 9.8%, totally 82 suspected cases detected.	36.1	9.8	Cholera outbreaks occurred in all the study districts coincident with the onset of the El Ni√±o rains. But it didn't provide more details about the time of the rains.	not mentioned, 22,740 from websource	Endemic		51-n	August (Nebbi)		Culture		5	3	UGA	Uganda	Nebbi				Nebbi district	"Health units" in the district	multi-site	37469	37499														They used stool sample or rectal swab, and didn't distinguish the two.	HX	1	1	0	0	1	0	0	0	0	1	Include. Dates don't overlap	1	1	1
51	Cholera in endemic districts in Uganda during El Ni√±o rains: 2002 ‚Äì 2003	https://pubmed.ncbi.nlm.nih.gov/16916299/#:~:text=Results%3A%20Cholera%20outbreaks%20occurred%20in,cholerae.	Surveillance	Outbreak surveillance	cholera suspect case (presence of cholera-like symptoms, that is, profuse watery diarrhea with vomiting and stools with the appearance of rice water)	0	0	0	Unknown (not reported)		0.5	0	1			Case-fatality rate was 9.8%, totally 82 suspected cases detected.	36.1	9.8	Cholera outbreaks occurred in all the study districts coincident with the onset of the El Ni√±o rains. But it didn't provide more details about the time of the rains.	not mentioned, 22,740 from websource	Endemic		51-o	September (Nebbi)		Culture		4	2	UGA	Uganda	Nebbi				Nebbi district	"Health units" in the district	multi-site	37500	37529														They used stool sample or rectal swab, and didn't distinguish the two.	HX	1	1	0	0	1	0	0	0	0	1	Include. Dates don't overlap	1	1	1
51	Cholera in endemic districts in Uganda during El Ni√±o rains: 2002 ‚Äì 2003	https://pubmed.ncbi.nlm.nih.gov/16916299/#:~:text=Results%3A%20Cholera%20outbreaks%20occurred%20in,cholerae.	Surveillance	Outbreak surveillance	cholera suspect case (presence of cholera-like symptoms, that is, profuse watery diarrhea with vomiting and stools with the appearance of rice water)	0	0	0	Unknown (not reported)		0.143	0	1			Case-fatality rate was 9.8%, totally 82 suspected cases detected.	36.1	9.8	Cholera outbreaks occurred in all the study districts coincident with the onset of the El Ni√±o rains. But it didn't provide more details about the time of the rains.	not mentioned, 22,740 from websource	Endemic		51-p	October (Nebbi)		Culture		4	1	UGA	Uganda	Nebbi				Nebbi district	"Health units" in the district	multi-site	37530	37560														They used stool sample or rectal swab, and didn't distinguish the two.	HX	1	1	0	0	1	0	0	0	0	1	Include. Dates don't overlap	1	1	1
51	Cholera in endemic districts in Uganda during El Ni√±o rains: 2002 ‚Äì 2003	https://pubmed.ncbi.nlm.nih.gov/16916299/#:~:text=Results%3A%20Cholera%20outbreaks%20occurred%20in,cholerae.	Surveillance	Outbreak surveillance	cholera suspect case (presence of cholera-like symptoms, that is, profuse watery diarrhea with vomiting and stools with the appearance of rice water)	0	0	0	Unknown (not reported)		0.222	0	1			Case-fatality rate was 9.8%, totally 82 suspected cases detected.	36.1	9.8	Cholera outbreaks occurred in all the study districts coincident with the onset of the El Ni√±o rains. But it didn't provide more details about the time of the rains.	not mentioned, 22,740 from websource	Endemic		51-q	November (Nebbi)		Culture		4	1	UGA	Uganda	Nebbi				Nebbi district	"Health units" in the district	multi-site	37561	37590														They used stool sample or rectal swab, and didn't distinguish the two.	HX	1	1	0	0	1	0	0	0	0	1	Include. Dates don't overlap	1	1	1
51	Cholera in endemic districts in Uganda during El Ni√±o rains: 2002 ‚Äì 2003	https://pubmed.ncbi.nlm.nih.gov/16916299/#:~:text=Results%3A%20Cholera%20outbreaks%20occurred%20in,cholerae.	Surveillance	Outbreak surveillance	cholera suspect case (presence of cholera-like symptoms, that is, profuse watery diarrhea with vomiting and stools with the appearance of rice water)	0	0	0	Unknown (not reported)		0.471	0	1			Case-fatality rate was 9.8%, totally 82 suspected cases detected.	36.1	9.8	Cholera outbreaks occurred in all the study districts coincident with the onset of the El Ni√±o rains. But it didn't provide more details about the time of the rains.	not mentioned, 22,740 from websource	Endemic		51-r	December (Nebbi)		Culture		8	3	UGA	Uganda	Nebbi				Nebbi district	"Health units" in the district	multi-site	37591	37621														They used stool sample or rectal swab, and didn't distinguish the two.	HX	1	1	0	0	1	0	0	0	0	1	Include. Dates don't overlap	1	1	1
51	Cholera in endemic districts in Uganda during El Ni√±o rains: 2002 ‚Äì 2003	https://pubmed.ncbi.nlm.nih.gov/16916299/#:~:text=Results%3A%20Cholera%20outbreaks%20occurred%20in,cholerae.	Surveillance	Outbreak surveillance	cholera suspect case (presence of cholera-like symptoms, that is, profuse watery diarrhea with vomiting and stools with the appearance of rice water)	0	0	0	Unknown (not reported)		0.75	0	1			case-fatality rate 2%, totally 200 suspected cases detected	1.65	2	Cholera outbreaks occurred in all the study districts coincident with the onset of the El Ni√±o rains. But it didn't provide more details about the time of the rains.	not mentioned, 1.209 million from websource	Endemic		51-s	November (Kampala)		Culture		6	4	UGA	Uganda	Kampala				Kampala district	"Health units" in the district	multi-site	37561	37590														They used stool sample or rectal swab, and didn't distinguish the two.	HX	1	1	0	0	1	0	0	0	0	1	Include. Dates don't overlap	1	1	1
51	Cholera in endemic districts in Uganda during El Ni√±o rains: 2002 ‚Äì 2003	https://pubmed.ncbi.nlm.nih.gov/16916299/#:~:text=Results%3A%20Cholera%20outbreaks%20occurred%20in,cholerae.	Surveillance	Outbreak surveillance	cholera suspect case (presence of cholera-like symptoms, that is, profuse watery diarrhea with vomiting and stools with the appearance of rice water)	0	0	0	Unknown (not reported)		0.822	0	1			case-fatality rate 2%, totally 200 suspected cases detected	1.65	2	Cholera outbreaks occurred in all the study districts coincident with the onset of the El Ni√±o rains. But it didn't provide more details about the time of the rains.	not mentioned, 1.209 million from websource	Endemic		51-t	December (Kampala)		Culture		120	70	UGA	Uganda	Kampala				Kampala district	"Health units" in the district	multi-site	37591	37621														They used stool sample or rectal swab, and didn't distinguish the two.	HX	1	1	0	0	1	0	0	0	0	1	Include. Dates don't overlap	1	1	1
51	Cholera in endemic districts in Uganda during El Ni√±o rains: 2002 ‚Äì 2003	https://pubmed.ncbi.nlm.nih.gov/16916299/#:~:text=Results%3A%20Cholera%20outbreaks%20occurred%20in,cholerae.	Surveillance	Outbreak surveillance	cholera suspect case (presence of cholera-like symptoms, that is, profuse watery diarrhea with vomiting and stools with the appearance of rice water)	0	0	0	Unknown (not reported)		0.913	0	1			case-fatality rate 2%, totally 200 suspected cases detected	1.65	2	Cholera outbreaks occurred in all the study districts coincident with the onset of the El Ni√±o rains. But it didn't provide more details about the time of the rains.	not mentioned, 1.209 million from websource	Endemic		51-u	January (Kampala)		Culture		42	25	UGA	Uganda	Kampala				Kampala district	"Health units" in the district	multi-site	37622	37652														They used stool sample or rectal swab, and didn't distinguish the two.	HX	1	1	0	0	1	0	0	0	0	1	Include. Dates don't overlap	1	1	1
52	Effectiveness of one dose of oral cholera vaccine in response to an outbreak: a case-cohort study	https://pubmed.ncbi.nlm.nih.gov/27765293/	Vaccine effectiveness	Post-vaccination surveillance	All individuals aged 1 year and older on the first day of the vaccination campaign who sought care for diarrhoea at participating health structures; who had three or more loose stools in the preceding 24 h	1	0	0	All suspected cases	110 suspected cases visited the facility, but only 87 were enrolled and tested. the not enrolled ones were due to refusal, death, loss to follow up, and residence outside the study area.	1	0	2	42125		not applicable			not mentioned	not mentioned	Epidemic		52-a	all data	Stool	PCR		87	34	SSD	South Sudan	Central Equatoria	Bahr al Jabal	Juba		Juba	The surveillance network for the study included all three cholera treatment centres providing inpatient care and the seven oral rehydration posts, providing care for patients with mild suspected cholera throughout the city during the study period.	CTC	42225	42276	1														HX	0	0	0	0	0	0	0	0	0	1	Exclude. Data overlaps almost exactly with PCR data from study_id 97. Sample is slightly smaller and less details are available on method and for other tests	1	1	1
53	Azithromycin in the treatment of cholera in children	https://pubmed.ncbi.nlm.nih.gov/12856976/#:~:text=Results%3A%20Patients%20who%20received%20azithromycin,for%20treating%20cholera%20in%20children.	Other (please describe in notes)	Routine surveillance	Acute watery diarrhea (of less than 24 h duration,with moderate to severe dehydration, and who had not taken antibiotics before hospitalization)	0	1	0	Unknown (not reported)	"The patients were selected from the emergency department of the Infectious Diseases Hospital." No quite sure about the details.	unknown	0	1			not applicable			not mentioned	not mentioned	Endemic	This is an RCT, the participants were boys with AWD. Labeled as endemic according to https://journals.plos.org/plosone/article?id=10.1371/journal.pone.0183100	53-a	all data	Stool	Culture		80	56	IND	India	West Bengal	Calcutta			Calcutta	Infectious Diseases Hospital, Calcutta, India	CTC								1	0		0						HX	1	0	0	0	0	0	0	0	0	1	Include. Different locations	1	1	1
54	Recurrent Cholera Outbreaks, Democratic Republic of the Congo, 2008‚Äì2017	https://pubmed.ncbi.nlm.nih.gov/31002075/	Surveillance	Routine surveillance	During an outbreak, the definition is acute watery diarrhea with or without vomiting in a patient >1 year of age; in nonoutbreak situations, the definition is severe dehydration or death following acute watery diarrhea in a patient >5 years of age.	1	0	0	Unknown (not reported)		0.01	0	1	40026	40147	the overall CFR is 1.9% (suspected cases)		1.9	not mentioned	not mentioned	Endemic	in hot spot province	54-a	<5 North Kivu, South Kivu, Tanganyika (2009)		Culture		20	10	COD	Democratic Republic of the Congo	Nord-Kivu, Sud-Kivu, Tanganyika				North Kivu, South Kivu, Tanganyika		multi-site	40026	40147	1	4			1	1								1. They used stool sample or rectal swab, and didn't distinguish the two. 2. They only reported percent positive, the number of tested positive were calculated manually.	HX	1	0	1	0	1	1	0	0	0	1	Include. Not 100% sure, but based on differences in ages, exact study location, and dates, it appears that these data don't overlap with 31, 98, or 27	1	1	1
54	Recurrent Cholera Outbreaks, Democratic Republic of the Congo, 2008‚Äì2017	https://pubmed.ncbi.nlm.nih.gov/31002075/	Surveillance	Routine surveillance	During an outbreak, the definition is acute watery diarrhea with or without vomiting in a patient >1 year of age; in nonoutbreak situations, the definition is severe dehydration or death following acute watery diarrhea in a patient >5 years of age.	1	0	0	Unknown (not reported)		0.00075	0	1	42948	43069	the overall CFR is 1.9% (suspected cases)		1.9	not mentioned	not mentioned	Endemic	in hot spot province	54-b	<5 North Kivu, South Kivu, Tanganyika (2017)		Culture		5	1	COD	Democratic Republic of the Congo	Nord-Kivu, Sud-Kivu, Tanganyika				North Kivu, South Kivu, Tanganyika		multi-site	42948	43069	1	4			1	1								1. They used stool sample or rectal swab, and didn't distinguish the two. 2. They only reported percent positive, the number of tested positive were calculated manually.	HX	1	0	1	0	1	1	0	0	0	1	Include. Not 100% sure, but based on differences in ages, exact study location, and dates, it appears that these data don't overlap with 31, 98, or 27	1	1	1
54	Recurrent Cholera Outbreaks, Democratic Republic of the Congo, 2008‚Äì2017	https://pubmed.ncbi.nlm.nih.gov/31002075/	Surveillance	Routine surveillance	During an outbreak, the definition is acute watery diarrhea with or without vomiting in a patient >1 year of age; in nonoutbreak situations, the definition is severe dehydration or death following acute watery diarrhea in a patient >5 years of age.	1	0	0	Unknown (not reported)		0.0023	0	1	39448	39538	the overall CFR is 1.9% (suspected cases)		1.9	not mentioned	not mentioned	Endemic	in hot spot province	54-c	<5 Haut Katanga (2008)		Culture		3	1	COD	Democratic Republic of the Congo	Haut-Katanga				Haut Katanga		multi-site	39448	39538	1	4			1	1								1. They used stool sample or rectal swab, and didn't distinguish the two. 2. They only reported percent positive, the number of tested positive were calculated manually.	HX	1	0	1	0	1	1	0	0	0	1	Include. Not 100% sure, but based on differences in ages, exact study location, and dates, it appears that these data don't overlap with 31, 98, or 27	1	1	1
54	Recurrent Cholera Outbreaks, Democratic Republic of the Congo, 2008‚Äì2017	https://pubmed.ncbi.nlm.nih.gov/31002075/	Surveillance	Routine surveillance	During an outbreak, the definition is acute watery diarrhea with or without vomiting in a patient >1 year of age; in nonoutbreak situations, the definition is severe dehydration or death following acute watery diarrhea in a patient >5 years of age.	1	0	0	Unknown (not reported)		0.00052	0	1	41275	41394	the overall CFR is 1.9% (suspected cases)		1.9	not mentioned	not mentioned	Endemic	in hot spot province	54-d	<5 Haut Katanga (2013)		Culture		1	1	COD	Democratic Republic of the Congo	Haut-Katanga				Haut Katanga		multi-site	41275	41394	1	4			1	1								1. They used stool sample or rectal swab, and didn't distinguish the two. 2. They only reported percent positive, the number of tested positive were calculated manually.	HX	1	0	1	0	1	1	0	0	0	1	Include. Not 100% sure, but based on differences in ages, exact study location, and dates, it appears that these data don't overlap with 31, 98, or 27	1	1	1
54	Recurrent Cholera Outbreaks, Democratic Republic of the Congo, 2008‚Äì2017	https://pubmed.ncbi.nlm.nih.gov/31002075/	Surveillance	Routine surveillance	During an outbreak, the definition is acute watery diarrhea with or without vomiting in a patient >1 year of age; in nonoutbreak situations, the definition is severe dehydration or death following acute watery diarrhea in a patient >5 years of age.	1	0	0	Unknown (not reported)		0.032	0	1	40544	41274	the overall CFR is 1.9% (suspected cases)		1.9	not mentioned	not mentioned	Epidemic	in non-hot spot province	54-g	<5 Congo River (2011-2012)		Culture		89	27	COD	Democratic Republic of the Congo	Tshopo	Kisangani			Congo River (Kisangani)		multi-site	40544	41274	1	4			1	1								1. They used stool sample or rectal swab, and didn't distinguish the two. 2. They only reported percent positive, the number of tested positive were calculated manually.	HX	1	0	1	0	1	1	0	0	0	1	Include. Not 100% sure, but based on differences in ages, exact study location, and dates, it appears that these data don't overlap with 31, 98, or 27	1	1	1
54	Recurrent Cholera Outbreaks, Democratic Republic of the Congo, 2008‚Äì2017	https://pubmed.ncbi.nlm.nih.gov/31002075/	Surveillance	Routine surveillance	During an outbreak, the definition is acute watery diarrhea with or without vomiting in a patient >1 year of age; in nonoutbreak situations, the definition is severe dehydration or death following acute watery diarrhea in a patient >5 years of age.	1	0	0	Unknown (not reported)		0.025	0	1	42248	43100	the overall CFR is 1.9% (suspected cases)		1.9	not mentioned	not mentioned	Epidemic	in non-hot spot province	54-h	<5 Congo River (2015-2017)		Culture		123	9	COD	Democratic Republic of the Congo	Maniema	Kindu			Congo River (Kindu)		multi-site	42248	43100	1	4			1	1								1. They used stool sample or rectal swab, and didn't distinguish the two. 2. They only reported percent positive, the number of tested positive were calculated manually.	HX	1	0	1	0	1	1	0	0	0	1	Include. Not 100% sure, but based on differences in ages, exact study location, and dates, it appears that these data don't overlap with 31, 98, or 27	1	1	1
54	Recurrent Cholera Outbreaks, Democratic Republic of the Congo, 2008‚Äì2017	https://pubmed.ncbi.nlm.nih.gov/31002075/	Surveillance	Routine surveillance	During an outbreak, the definition is acute watery diarrhea with or without vomiting in a patient >1 year of age; in nonoutbreak situations, the definition is severe dehydration or death following acute watery diarrhea in a patient >5 years of age.	1	0	0	Unknown (not reported)		0.02	0	1	40026	40147	the overall CFR is 1.9% (suspected cases)		1.9	not mentioned	not mentioned	Endemic	in hot spot province	54-j	>=5 North Kivu, South Kivu, Tanganyika (2009)		Culture		189	62	COD	Democratic Republic of the Congo	Nord-Kivu, Sud-Kivu, Tanganyika				North Kivu, South Kivu, Tanganyika		multi-site	40026	40147	5				0									1. They used stool sample or rectal swab, and didn't distinguish the two. 2. They only reported percent positive, the number of tested positive were calculated manually.	HX	1	0	1	0	1	1	0	0	0	1	Include. Not 100% sure, but based on differences in ages, exact study location, and dates, it appears that these data don't overlap with 31, 98, or 27	1	1	1
54	Recurrent Cholera Outbreaks, Democratic Republic of the Congo, 2008‚Äì2017	https://pubmed.ncbi.nlm.nih.gov/31002075/	Surveillance	Routine surveillance	During an outbreak, the definition is acute watery diarrhea with or without vomiting in a patient >1 year of age; in nonoutbreak situations, the definition is severe dehydration or death following acute watery diarrhea in a patient >5 years of age.	1	0	0	Unknown (not reported)		0.0028	0	1	42948	43069	the overall CFR is 1.9% (suspected cases)		1.9	not mentioned	not mentioned	Endemic	in hot spot province	54-k	>=5 North Kivu, South Kivu, Tanganyika (2017)		Culture		41	11	COD	Democratic Republic of the Congo	Nord-Kivu, Sud-Kivu, Tanganyika				North Kivu, South Kivu, Tanganyika		multi-site	42948	43069	5				0									1. They used stool sample or rectal swab, and didn't distinguish the two. 2. They only reported percent positive, the number of tested positive were calculated manually.	HX	1	0	1	0	1	1	0	0	0	1	Include. Not 100% sure, but based on differences in ages, exact study location, and dates, it appears that these data don't overlap with 31, 98, or 27	1	1	1
54	Recurrent Cholera Outbreaks, Democratic Republic of the Congo, 2008‚Äì2017	https://pubmed.ncbi.nlm.nih.gov/31002075/	Surveillance	Routine surveillance	During an outbreak, the definition is acute watery diarrhea with or without vomiting in a patient >1 year of age; in nonoutbreak situations, the definition is severe dehydration or death following acute watery diarrhea in a patient >5 years of age.	1	0	0	Unknown (not reported)		0.0034	0	1	39448	39538	the overall CFR is 1.9% (suspected cases)		1.9	not mentioned	not mentioned	Endemic	in hot spot province	54-l	>=5 Haut Katanga (2008)		Culture		16	8	COD	Democratic Republic of the Congo	Haut-Katanga				Haut Katanga		multi-site	39448	39538	5				0									1. They used stool sample or rectal swab, and didn't distinguish the two. 2. They only reported percent positive, the number of tested positive were calculated manually.	HX	1	0	1	0	1	1	0	0	0	1	Include. Not 100% sure, but based on differences in ages, exact study location, and dates, it appears that these data don't overlap with 31, 98, or 27	1	1	1
54	Recurrent Cholera Outbreaks, Democratic Republic of the Congo, 2008‚Äì2017	https://pubmed.ncbi.nlm.nih.gov/31002075/	Surveillance	Routine surveillance	During an outbreak, the definition is acute watery diarrhea with or without vomiting in a patient >1 year of age; in nonoutbreak situations, the definition is severe dehydration or death following acute watery diarrhea in a patient >5 years of age.	1	0	0	Unknown (not reported)		0.0017	0	1	41275	41394	the overall CFR is 1.9% (suspected cases)		1.9	not mentioned	not mentioned	Endemic	in hot spot province	54-m	>=5 Haut Katanga (2013)		Culture		11	6	COD	Democratic Republic of the Congo	Haut-Katanga				Haut Katanga		multi-site	41275	41394	5				0									1. They used stool sample or rectal swab, and didn't distinguish the two. 2. They only reported percent positive, the number of tested positive were calculated manually.	HX	1	0	1	0	1	1	0	0	0	1	Include. Not 100% sure, but based on differences in ages, exact study location, and dates, it appears that these data don't overlap with 31, 98, or 27	1	1	1
54	Recurrent Cholera Outbreaks, Democratic Republic of the Congo, 2008‚Äì2017	https://pubmed.ncbi.nlm.nih.gov/31002075/	Surveillance	Routine surveillance	During an outbreak, the definition is acute watery diarrhea with or without vomiting in a patient >1 year of age; in nonoutbreak situations, the definition is severe dehydration or death following acute watery diarrhea in a patient >5 years of age.	1	0	0	Unknown (not reported)		0.049	0	1	40544	41274	the overall CFR is 1.9% (suspected cases)		1.9	not mentioned	not mentioned	Epidemic	in non-hot spot province	54-p	>=5 Congo River (2011-2012)		Culture		578	150	COD	Democratic Republic of the Congo	Tshopo	Kisangani			Congo River (Kisangani)		multi-site	40544	41274	5				0									1. They used stool sample or rectal swab, and didn't distinguish the two. 2. They only reported percent positive, the number of tested positive were calculated manually.	HX	1	0	1	0	1	1	0	0	0	1	Include. Not 100% sure, but based on differences in ages, exact study location, and dates, it appears that these data don't overlap with 31, 98, or 27	1	1	1
54	Recurrent Cholera Outbreaks, Democratic Republic of the Congo, 2008‚Äì2017	https://pubmed.ncbi.nlm.nih.gov/31002075/	Surveillance	Routine surveillance	During an outbreak, the definition is acute watery diarrhea with or without vomiting in a patient >1 year of age; in nonoutbreak situations, the definition is severe dehydration or death following acute watery diarrhea in a patient >5 years of age.	1	0	0	Unknown (not reported)		0.031	0	1	42248	43100	the overall CFR is 1.9% (suspected cases)		1.9	not mentioned	not mentioned	Epidemic	in non-hot spot province	54-q	>=5 Congo River (2015-2017)		Culture		633	120	COD	Democratic Republic of the Congo	Maniema	Kindu			Congo River (Kindu)		multi-site	42248	43100	5				0									1. They used stool sample or rectal swab, and didn't distinguish the two. 2. They only reported percent positive, the number of tested positive were calculated manually.	HX	1	0	1	0	1	1	0	0	0	1	Include. Not 100% sure, but based on differences in ages, exact study location, and dates, it appears that these data don't overlap with 31, 98, or 27	1	1	1
54	Recurrent Cholera Outbreaks, Democratic Republic of the Congo, 2008‚Äì2017	https://pubmed.ncbi.nlm.nih.gov/31002075/	Surveillance	Routine surveillance	During an outbreak, the definition is acute watery diarrhea with or without vomiting in a patient >1 year of age; in nonoutbreak situations, the definition is severe dehydration or death following acute watery diarrhea in a patient >5 years of age.	1	0	0	Unknown (not reported)		0.0047	0	1	42917	43069	the overall CFR is 1.9% (suspected cases)		1.9	not mentioned	not mentioned	Epidemic	in non-hot spot province	54-r	>=5 Kwilu, Kwango, Kasai, Lomami, Sankuru		Culture		10	2	COD	Democratic Republic of the Congo	Kwilu, Kwango, Kasa√Ø, Lomami, Sankuru				Kwilu, Kwango, Kasai, Lomami, Sankuru		multi-site	42917	43069	5				0									1. They used stool sample or rectal swab, and didn't distinguish the two. 2. They only reported percent positive, the number of tested positive were calculated manually.	HX	1	0	1	0	1	1	0	0	0	1	Include. Not 100% sure, but based on differences in ages, exact study location, and dates, it appears that these data don't overlap with 31, 98, or 27	1	1	1
54	Recurrent Cholera Outbreaks, Democratic Republic of the Congo, 2008‚Äì2017	https://pubmed.ncbi.nlm.nih.gov/31002075/	Surveillance	Routine surveillance	During an outbreak, the definition is acute watery diarrhea with or without vomiting in a patient >1 year of age; in nonoutbreak situations, the definition is severe dehydration or death following acute watery diarrhea in a patient >5 years of age.	1	0	0	Unknown (not reported)		0.03	0	1			the overall CFR is 1.9% (suspected cases)		1.9	not mentioned	not mentioned	Endemic	national surveillance	54-s	<5 national surveillance		Culture		2028	690	COD	Democratic Republic of the Congo					DRC	the national Integrated Disease Surveillance and Response System (IDSRS)	multi-site	39448	43069	1	4			1	1								1. They used stool sample or rectal swab, and didn't distinguish the two. 2. They only reported percent positive, the number of tested positive were calculated manually.	HX	1	0	0	0	0	1	0	0	0	1	Include. Not 100% sure, but based on differences in ages, exact study location, and dates, it appears that these data don't overlap with 31, 98, or 27	1	1	1
54	Recurrent Cholera Outbreaks, Democratic Republic of the Congo, 2008‚Äì2017	https://pubmed.ncbi.nlm.nih.gov/31002075/	Surveillance	Routine surveillance	During an outbreak, the definition is acute watery diarrhea with or without vomiting in a patient >1 year of age; in nonoutbreak situations, the definition is severe dehydration or death following acute watery diarrhea in a patient >5 years of age.	1	0	0	Unknown (not reported)		0.037	0	1			the overall CFR is 1.9% (suspected cases)		1.9	not mentioned	not mentioned	Endemic	national surveillance	54-t	>=5 national surveillance		Culture		7482	2245	COD	Democratic Republic of the Congo					DRC	the national Integrated Disease Surveillance and Response System (IDSRS)	multi-site	39448	43069	5				0									1. They used stool sample or rectal swab, and didn't distinguish the two. 2. They only reported percent positive, the number of tested positive were calculated manually.	HX	1	0	0	0	0	1	0	0	0	1	Include. Not 100% sure, but based on differences in ages, exact study location, and dates, it appears that these data don't overlap with 31, 98, or 27	1	1	1
55	Alkaline peptone water enrichment with a dipstick test to quickly detect and monitor cholera outbreaks	https://bmcinfectdis.biomedcentral.com/articles/10.1186/s12879-017-2824-8#:~:text=Our%20findings%20showed%20that%20the%20modified%20RDT%20test%20after%20enrichment,use%20in%20resource%20constrained%20settings.	Diagnostic test accuracy	Outbreak surveillance	In an area where the disease is not known to be present, a patient aged 5 years or more who develops severe dehydration or dies from acute watery diarrhea,‚Äù or ‚Äúin an area where there is a cholera epidemic (based on laboratory isolation of V. cholerae organisms and official declaration by the Ministry of Health, Kampala), the occurrence in a patient aged 2 years or more of acute watery diarrhea, with or without vomiting.	2	0	0	Unknown (not reported)		0.7	0	2	42077	42181	A total 146 cases and two deaths, (case fatality rate of 1.36%) were reported during the study period in the three treatments centre of Bwera Hospital n = 107, Kilembe Hospital n = 4 and Kinyabwamba Health centre III n = 35.	2.08	1.36	not mentioned	Kasese district had projected population derived from 2014 census of 702,029 persons	Epidemic		55-a	culture	Stool	Culture		102	92	UGA	Uganda	Kasese	Bukonjo, Bukonjo, Busongora	Bwera, Kilembe, Kitswamba		Kasese district	three health facilities of Bwera Hospital, Kilembe Mines Hospital and Kinyabwamba Health centre III	general hospital	42077	42181	2												1	1. study sample overlaps with study #38 2. there were three facilities included in this study, found the GADM for the first two, but couldn't find the admin level for Kinyabwamba Health centre III. KEW: set the third admin to the county that Kinyabwamba village is located in (Kitswamba)	HX	0	0	0	1	0	0	0	0	0	1	Exclude. Smaller sample size and sampling duration than Africhol (31) and 18. Could include in test comparison analysis	1	1	1
55	Alkaline peptone water enrichment with a dipstick test to quickly detect and monitor cholera outbreaks	https://bmcinfectdis.biomedcentral.com/articles/10.1186/s12879-017-2824-8#:~:text=Our%20findings%20showed%20that%20the%20modified%20RDT%20test%20after%20enrichment,use%20in%20resource%20constrained%20settings.	Diagnostic test accuracy	Outbreak surveillance	In an area where the disease is not known to be present, a patient aged 5 years or more who develops severe dehydration or dies from acute watery diarrhea,‚Äù or ‚Äúin an area where there is a cholera epidemic (based on laboratory isolation of V. cholerae organisms and official declaration by the Ministry of Health, Kampala), the occurrence in a patient aged 2 years or more of acute watery diarrhea, with or without vomiting.	2	0	0	Unknown (not reported)		0.7	0	2	42077	42181	A total 146 cases and two deaths, (case fatality rate of 1.36%) were reported during the study period in the three treatments centre of Bwera Hospital n = 107, Kilembe Hospital n = 4 and Kinyabwamba Health centre III n = 35.	2.08	1.36	not mentioned	Kasese district had projected population derived from 2014 census of 702,029 persons	Epidemic		55-b	RDT	Stool	RDT	Crystal VC	102	92	UGA	Uganda	Kasese	Bukonjo, Bukonjo, Busongora	Bwera, Kilembe, Kitswamba		Kasese district	three health facilities of Bwera Hospital, Kilembe Mines Hospital and Kinyabwamba Health centre III	general hospital	42077	42181	2												1	1. study sample overlaps with study #38 2. there were three facilities included in this study, found the GADM for the first two, but couldn't find the admin level for Kinyabwamba Health centre III. KEW: set the third admin to the county that Kinyabwamba village is located in (Kitswamba)	HX	0	0	0	1	0	0	0	0	0	1	Exclude. Smaller sample size and sampling duration than Africhol (31) and 18. Could include in test comparison analysis	1	1	1
56	Epidemiological Description of a Protracted Cholera Outbreak in Hagadera Refugee Camp and the Surrounding Host Community within Fafi Sub County and Garissa County in Kenya during March-September 2019	https://openventio.org/wp-content/uploads/Epidemiological-Description-of-a-Protracted-Cholera-Outbreak-in-Hagadera-Refugee-Camp-and-the-Surrounding-Host-Community-within-Fafi-Sub-County-and-Garissa-County-in-Kenya-EPOJ-4-116.pdf	Surveillance	Outbreak surveillance	Sudden onset of acute watery diarrhea and vomiting	0	0	0	Unknown (not reported)		0.396	0	2	43551	43723	667 suspected cases were detected	57		not mentioned	Hagadera Refugee Camp is one of the complex with a population of 117,000 of whom 4860 (4%) are children <1-year, whereas the surrounding Fafi Sub County comprising of a population of approximately 11,700	Epidemic		56-a	RDT	Stool	RDT	didn't mention	264	221	KEN	Kenya	Garissa				Hagadera Refugee Camp and the surrounding host community within Fafi Sub County, Garissa County in Kenya	health facilities within the study area, but not many details	multi-site	43551	43724															HX	1	0	0	1	0	0	0	0	0	1	N/A	1	1	1
56	Epidemiological Description of a Protracted Cholera Outbreak in Hagadera Refugee Camp and the Surrounding Host Community within Fafi Sub County and Garissa County in Kenya during March-September 2019	https://openventio.org/wp-content/uploads/Epidemiological-Description-of-a-Protracted-Cholera-Outbreak-in-Hagadera-Refugee-Camp-and-the-Surrounding-Host-Community-within-Fafi-Sub-County-and-Garissa-County-in-Kenya-EPOJ-4-116.pdf	Surveillance	Outbreak surveillance	Sudden onset of acute watery diarrhea and vomiting	0	0	0	Unknown (not reported)		0.396	0	2	43551	43723	667 suspected cases were detected	57		not mentioned	Hagadera Refugee Camp is one of the complex with a population of 117,000 of whom 4860 (4%) are children <1-year, whereas the surrounding Fafi Sub County comprising of a population of approximately 11,700	Epidemic		56-b	culture	Stool	Culture		264	78	KEN	Kenya	Garissa				Hagadera Refugee Camp and the surrounding host community within Fafi Sub County, Garissa County in Kenya	health facilities within the study area, but not many details	multi-site	43551	43724															HX	1	0	0	1	0	0	0	0	0	1	N/A	1	1	1
57	Use of Oral Cholera Vaccines in an Outbreak in Vietnam: A Case Control Study	https://pubmed.ncbi.nlm.nih.gov/21283616/	Vaccine effectiveness	Post-vaccination surveillance	Patients that were being hospitalized for diarrhea with illness onset of 8 April to 20 May 2008, with diarrhea defined as 3 or more loose, liquid or watery bowel movements in any 24 hour period; were 10 years of age or older and a resident of any of the 4 districts of interest.	10	0	1	Unknown (not reported)		0.786	0	2	39440	39484	totally 126 suspected cases were detected during the study period	1.26		not mentioned	the studied districts have a combined population of about 1 million	Epidemic		57-a	all data	Stool	Culture		99	74	VNM	Vietnam	Ha Noi	Hoang Mai, Thanh Xuan, Dong Da, Cau Giay			Hanoi (two vaccinated districts - Hoang Mai and Thanh Xuan, as well as the unvaccinated districts - Dong Da and Cau Giay)	the National Institute of Infectious and Tropical Disease (NIID) Hospital, Bach Mai District Hospital, Saint Paul Hospital, Dong Da District Hospital and Transportation Hospital	general hospital	39546	39588	17	86			0									More detailed outbreak information available for the study area	HX	1	0	0	0	0	0	0	0	0	1	N/A	1	1	1
58	Use of Dipsticks for Rapid Diagnosis of Cholera Caused by Vibrio cholerae O1 and O139 from Rectal Swabs	https://www.ncbi.nlm.nih.gov/pmc/articles/PMC179818/#:~:text=Sensitivity%20of%20the%20O139%20dipstick,from%20rectal%20swabs%20were%20excellent.	Diagnostic test accuracy	Routine surveillance	Severe watery diarrhea who were seen at the ICDDR,B hospital in Dhaka	0	0	0	Systematic (e.g. every 3rd case)	Stool specimens were collected from patients enrolled in the 2% systematic routine surveillance system at the Clinical Re- search and Service Centre of the International Centre for Diarrheal Disease Research, Bangladesh (ICDDR,B).	unknown	0	2			not mentioned			not mentioned	not mentioned	Endemic		58-a	RDT	Rectal swab	RDT	Crystal VC	134	70	BGD	Bangladesh	Dhaka				Dhaka	The Dhaka hospital of the ICDDR,B	general hospital	37469	37560			20	23.5	0.164	0.343				0.881	0.112			they separated the results for O1 and O139, the numbers here are only for O1.	HX	1	0	0	1	0	0	0	0	0	1	Include. Different study locations	1	1	1
58	Use of Dipsticks for Rapid Diagnosis of Cholera Caused by Vibrio cholerae O1 and O139 from Rectal Swabs	https://www.ncbi.nlm.nih.gov/pmc/articles/PMC179818/#:~:text=Sensitivity%20of%20the%20O139%20dipstick,from%20rectal%20swabs%20were%20excellent.	Diagnostic test accuracy	Routine surveillance	Severe watery diarrhea who were seen at the ICDDR,B hospital in Dhaka	0	0	0	Systematic (e.g. every 3rd case)	Stool specimens were collected from patients enrolled in the 2% systematic routine surveillance system at the Clinical Re- search and Service Centre of the International Centre for Diarrheal Disease Research, Bangladesh (ICDDR,B).	unknown	0	2			not mentioned			not mentioned	not mentioned	Endemic		58-b	culture	Rectal swab	Culture		134	68	BGD	Bangladesh	Dhaka				Dhaka	The Dhaka hospital of the ICDDR,B	general hospital	37469	37560			20	23.5	0.164	0.343				0.881	0.112			they separated the results for O1 and O139, the numbers here are only for O1.	HX	1	0	0	1	0	0	0	0	0	1	Include. Different study locations	1	1	1
59	Cholera risk in cities in Uganda: understanding cases and contacts centered strategy (3CS) for rapid cholera outbreak control	https://pubmed.ncbi.nlm.nih.gov/34603574/	Surveillance	Outbreak surveillance	in an area where cholera outbreak has not been declared, any patient age 5 years or more, presenting with dehydration or a death from acute watery diarrhoea or in an area with declared epidemic, any person age 2 years or more with acute watery diarrhoea.	2	0	0	Unknown (not reported)		0.513	0	1	42337	42376	318 suspected cases, 58 confirmed cases	2.04		not mentioned	1561696	Epidemic		59-a	Kampala city	Stool	Culture		163	58	UGA	Uganda	Kampala	Kampala			Kampala city		multi-site	42278	42400	2														HX	1	0	0	0	1	0	0	0	0	1	N/A	1	1	1
59	Cholera risk in cities in Uganda: understanding cases and contacts centered strategy (3CS) for rapid cholera outbreak control	https://pubmed.ncbi.nlm.nih.gov/34603574/	Surveillance	Outbreak surveillance	in an area where cholera outbreak has not been declared, any patient age 5 years or more, presenting with dehydration or a death from acute watery diarrhoea or in an area with declared epidemic, any person age 2 years or more with acute watery diarrhoea.	2	0	0	Unknown (not reported)		0.307	0	1	42344	42385	153 suspected cases, 41 confirmed cases	3.01		not mentioned	507588	Epidemic		59-b	Mbale city	Stool	Culture		47	41	UGA	Uganda	Mbale	Mbale			Mbale city		multi-site	42278	42400	2														HX	1	0	0	0	1	0	0	0	0	1	N/A	1	1	1
60	Field Evaluation of Cholkit Rapid Diagnostic Test for Vibrio Cholerae O1 During a Cholera Outbreak in Malawi, 2018	https://pubmed.ncbi.nlm.nih.gov/33241067/	Diagnostic test accuracy	Outbreak surveillance	Suspected cholera cases in this study were all individuals, regardless of age, presenting with acute diarrhea with moderate to severe dehydration in the cholera treatment camps.	0	1	0	Unknown (not reported)		0.317	0	2	43160	43312	252 suspected were admitted	4.57		not mentioned	194,924 + 356,682	Epidemic		60-a	RDT	Stool	RDT	Cholkit (enriched)	80	56	MWI	Malawi	Nsanje, Chikwawa				Nsanje and Chikwawa districts in the Southern region of Malawi	Any of the 5 cholera treatment centers	CTC	43160	43312														The numbers here are results of enriched RDT, they also reported direct RDT.	HX	1	0	0	1	0	0	0	0	0	1	N/A	1	1	1
60	Field Evaluation of Cholkit Rapid Diagnostic Test for Vibrio Cholerae O1 During a Cholera Outbreak in Malawi, 2018	https://pubmed.ncbi.nlm.nih.gov/33241067/	Diagnostic test accuracy	Outbreak surveillance	Suspected cholera cases in this study were all individuals, regardless of age, presenting with acute diarrhea with moderate to severe dehydration in the cholera treatment camps.	0	1	0	Unknown (not reported)		0.317	0	2	43160	43312	252 suspected were admitted	4.57		not mentioned	194,924 + 356,682	Epidemic		60-b	culture	Stool	Culture		80	57	MWI	Malawi	Nsanje, Chikwawa				Nsanje and Chikwawa districts in the Southern region of Malawi	Any of the 5 cholera treatment centers	CTC	43160	43312														The numbers here are results of enriched RDT, they also reported direct RDT.	HX	1	0	0	1	0	0	0	0	0	1	N/A	1	1	1
61	Epidemiology of the 2016 Cholera Outbreak of Chibombo District, Central Zambia	https://www.ajol.info/index.php/mjz/article/view/143971#:~:text=Results%3A%20A%20total%20of%2023,3(13%25)%20were%20children.	Surveillance	Outbreak surveillance	Acute watery diarrhea	0	0	0	Unknown (not reported)	stool culture were available for 18 out of 23 suspected cases	0.78	0	1	42409	42449	totally 23 cases were detected	40.4		not mentioned	Chibombo district is situated in about 80 km from Lusaka and 60km from Kabwe towns. The district has 27 health facilities managing a total population of 227,786. Twalumba Rural Health Centre was the focus for the outbreak with a catchment area population of 5,688.	Endemic		61-a	all data	Stool	Culture		18	8	ZMB	Zambia	Central	Chibombo			Chibombo District	Twalumba Rural Health Centre	general hospital	42409	42449															HX	1	0	0	0	0	0	0	0	0	1	N/A	1	1	1
62	Diversity of Vibrio cholerae Strains Isolated in Delhi, India, During 1992-2000	https://pubmed.ncbi.nlm.nih.gov/15884751/	Surveillance	Outbreak surveillance	Suspected cholera cases	0	0	0	Unknown (not reported)		unknown	0	1			not applicable			not mentioned	not mentioned	Endemic		62-a	all data	Stool	Culture		29196	13730	IND	India	NCT of Delhi	West	Delhi		Delhi	The Infectious Disease Hospital, Delhi	general hospital	33695	36891															HX	1	0	0	0	0	0	0	0	0	1	Include. Different locations	1	1	1
63	Laboratory and Field Evaluation of the Crystal VC-O1 Cholera Rapid Diagnostic Test	https://www.ncbi.nlm.nih.gov/pmc/articles/PMC8176501/	Diagnostic test accuracy	Routine surveillance	Acute watery diarrhea patients of any ages	0	0	0	Unknown (not reported)		unknown	0	3	41974	43616	during the study period, totally 236 patients were enrolled	0.295		not mentioned	1,421,932 + 4.397 million + 24,678 + 1.158 million + 990,341 = 7991951	Endemic	evaluation of the test using surveillance data during outbreak	63-a	culture	Stool	Culture		230	77	KEN	Kenya	Machakos, Nairobi, Kaijado, Narok, Trans Nzoia				The participants presented at health facilities in nine subcounties, representing five counties: Machakos, Nairobi, Kaijado, Narok, Trans-Nzoia.	Stool samples were collected from cholera treatment centers (CTCs) and healthcare facilities throughout Kenya, and laboratory testing was completed at the National Public Health Laboratory, Ministry of Health, Kenya.	multi-site	43435	43616	0	64		25	0.122	0.204	0.487			0.248	0.396				HX	1	0	0	1	0	0	0	0	0	1	N/A	1	1	1
63	Laboratory and Field Evaluation of the Crystal VC-O1 Cholera Rapid Diagnostic Test	https://www.ncbi.nlm.nih.gov/pmc/articles/PMC8176501/	Diagnostic test accuracy	Routine surveillance	Acute watery diarrhea patients of any ages	0	0	0	Unknown (not reported)		unknown	0	3	41974	43616	during the study period, totally 236 patients were enrolled	0.295		not mentioned	1,421,932 + 4.397 million + 24,678 + 1.158 million + 990,341 = 7991951	Endemic	evaluation of the test using surveillance data during outbreak	63-b	RDT male	Stool	RDT	Crystal VC-O1	118	50	KEN	Kenya	Machakos, Nairobi, Kaijado, Narok, Trans Nzoia				The participants presented at health facilities in nine subcounties, representing five counties: Machakos, Nairobi, Kaijado, Narok, Trans-Nzoia.	Stool samples were collected from cholera treatment centers (CTCs) and healthcare facilities throughout Kenya, and laboratory testing was completed at the National Public Health Laboratory, Ministry of Health, Kenya.	multi-site	43435	43616							0								HX	0	0	0	1	0	0	1	0	0	1	Exclude. Prioritized age stratification	1	1	1
63	Laboratory and Field Evaluation of the Crystal VC-O1 Cholera Rapid Diagnostic Test	https://www.ncbi.nlm.nih.gov/pmc/articles/PMC8176501/	Diagnostic test accuracy	Routine surveillance	Acute watery diarrhea patients of any ages	0	0	0	Unknown (not reported)		unknown	0	3	41974	43616	during the study period, totally 236 patients were enrolled	0.295		not mentioned	1,421,932 + 4.397 million + 24,678 + 1.158 million + 990,341 = 7991951	Endemic	evaluation of the test using surveillance data during outbreak	63-c	RDT female	Stool	RDT	Crystal VC-O1	112	29	KEN	Kenya	Machakos, Nairobi, Kaijado, Narok, Trans Nzoia				The participants presented at health facilities in nine subcounties, representing five counties: Machakos, Nairobi, Kaijado, Narok, Trans-Nzoia.	Stool samples were collected from cholera treatment centers (CTCs) and healthcare facilities throughout Kenya, and laboratory testing was completed at the National Public Health Laboratory, Ministry of Health, Kenya.	multi-site	43435	43616							1								HX	0	0	0	1	0	0	1	0	0	1	Exclude. Prioritized age stratification	1	1	1
63	Laboratory and Field Evaluation of the Crystal VC-O1 Cholera Rapid Diagnostic Test	https://www.ncbi.nlm.nih.gov/pmc/articles/PMC8176501/	Diagnostic test accuracy	Routine surveillance	Acute watery diarrhea patients of any ages	0	0	0	Unknown (not reported)		unknown	0	3	41974	43616	during the study period, totally 236 patients were enrolled	0.295		not mentioned	1,421,932 + 4.397 million + 24,678 + 1.158 million + 990,341 = 7991951	Endemic	evaluation of the test using surveillance data during outbreak	63-d	RDT 0-4	Stool	RDT	Crystal VC-O1	28	7	KEN	Kenya	Machakos, Nairobi, Kaijado, Narok, Trans Nzoia				The participants presented at health facilities in nine subcounties, representing five counties: Machakos, Nairobi, Kaijado, Narok, Trans-Nzoia.	Stool samples were collected from cholera treatment centers (CTCs) and healthcare facilities throughout Kenya, and laboratory testing was completed at the National Public Health Laboratory, Ministry of Health, Kenya.	multi-site	43435	43616					1	1									HX	1	0	0	1	0	0	0	0	0	1	Include. Prioritized age stratification	1	1	1
63	Laboratory and Field Evaluation of the Crystal VC-O1 Cholera Rapid Diagnostic Test	https://www.ncbi.nlm.nih.gov/pmc/articles/PMC8176501/	Diagnostic test accuracy	Routine surveillance	Acute watery diarrhea patients of any ages	0	0	0	Unknown (not reported)		unknown	0	3	41974	43616	during the study period, totally 236 patients were enrolled	0.295		not mentioned	1,421,932 + 4.397 million + 24,678 + 1.158 million + 990,341 = 7991951	Endemic	evaluation of the test using surveillance data during outbreak	63-e	RDT 5-14	Stool	RDT	Crystal VC-O1	19	6	KEN	Kenya	Machakos, Nairobi, Kaijado, Narok, Trans Nzoia				The participants presented at health facilities in nine subcounties, representing five counties: Machakos, Nairobi, Kaijado, Narok, Trans-Nzoia.	Stool samples were collected from cholera treatment centers (CTCs) and healthcare facilities throughout Kenya, and laboratory testing was completed at the National Public Health Laboratory, Ministry of Health, Kenya.	multi-site	43435	43616					0	1									HX	1	0	0	1	0	0	0	0	0	1	Include. Prioritized age stratification	1	1	1
63	Laboratory and Field Evaluation of the Crystal VC-O1 Cholera Rapid Diagnostic Test	https://www.ncbi.nlm.nih.gov/pmc/articles/PMC8176501/	Diagnostic test accuracy	Routine surveillance	Acute watery diarrhea patients of any ages	0	0	0	Unknown (not reported)		unknown	0	3	41974	43616	during the study period, totally 236 patients were enrolled	0.295		not mentioned	1,421,932 + 4.397 million + 24,678 + 1.158 million + 990,341 = 7991951	Endemic	evaluation of the test using surveillance data during outbreak	63-f	RDT >=15	Stool	RDT	Crystal VC-O1	183	66	KEN	Kenya	Machakos, Nairobi, Kaijado, Narok, Trans Nzoia				The participants presented at health facilities in nine subcounties, representing five counties: Machakos, Nairobi, Kaijado, Narok, Trans-Nzoia.	Stool samples were collected from cholera treatment centers (CTCs) and healthcare facilities throughout Kenya, and laboratory testing was completed at the National Public Health Laboratory, Ministry of Health, Kenya.	multi-site	43435	43616					0	0									HX	1	0	0	1	0	0	0	0	0	1	Include. Prioritized age stratification	1	1	1
63	Laboratory and Field Evaluation of the Crystal VC-O1 Cholera Rapid Diagnostic Test	https://www.ncbi.nlm.nih.gov/pmc/articles/PMC8176501/	Diagnostic test accuracy	Routine surveillance	Acute watery diarrhea patients of any ages	0	0	0	Unknown (not reported)		unknown	0	3	41974	43616	during the study period, totally 236 patients were enrolled	0.295		not mentioned	1,421,932 + 4.397 million + 24,678 + 1.158 million + 990,341 = 7991951	Endemic	evaluation of the test using surveillance data during outbreak	63-g	RDT without dehydration	Stool	RDT	Crystal VC-O1	82	1	KEN	Kenya	Machakos, Nairobi, Kaijado, Narok, Trans Nzoia				The participants presented at health facilities in nine subcounties, representing five counties: Machakos, Nairobi, Kaijado, Narok, Trans-Nzoia.	Stool samples were collected from cholera treatment centers (CTCs) and healthcare facilities throughout Kenya, and laboratory testing was completed at the National Public Health Laboratory, Ministry of Health, Kenya.	multi-site	43435	43616										0	0				HX	0	0	0	1	0	0	0	0	1	1	Exclude. Prioritized age stratification	1	1	1
63	Laboratory and Field Evaluation of the Crystal VC-O1 Cholera Rapid Diagnostic Test	https://www.ncbi.nlm.nih.gov/pmc/articles/PMC8176501/	Diagnostic test accuracy	Routine surveillance	Acute watery diarrhea patients of any ages	0	0	0	Unknown (not reported)		unknown	0	3	41974	43616	during the study period, totally 236 patients were enrolled	0.295		not mentioned	1,421,932 + 4.397 million + 24,678 + 1.158 million + 990,341 = 7991951	Endemic	evaluation of the test using surveillance data during outbreak	63-h	RDT moderate dehydration	Stool	RDT	Crystal VC-O1	91	36	KEN	Kenya	Machakos, Nairobi, Kaijado, Narok, Trans Nzoia				The participants presented at health facilities in nine subcounties, representing five counties: Machakos, Nairobi, Kaijado, Narok, Trans-Nzoia.	Stool samples were collected from cholera treatment centers (CTCs) and healthcare facilities throughout Kenya, and laboratory testing was completed at the National Public Health Laboratory, Ministry of Health, Kenya.	multi-site	43435	43616										0	1				HX	0	0	0	1	0	0	0	0	1	1	Exclude. Prioritized age stratification	1	1	1
63	Laboratory and Field Evaluation of the Crystal VC-O1 Cholera Rapid Diagnostic Test	https://www.ncbi.nlm.nih.gov/pmc/articles/PMC8176501/	Diagnostic test accuracy	Routine surveillance	Acute watery diarrhea patients of any ages	0	0	0	Unknown (not reported)		unknown	0	3	41974	43616	during the study period, totally 236 patients were enrolled	0.295		not mentioned	1,421,932 + 4.397 million + 24,678 + 1.158 million + 990,341 = 7991951	Endemic	evaluation of the test using surveillance data during outbreak	63-i	RDT severe dehydration	Stool	RDT	Crystal VC-O1	57	42	KEN	Kenya	Machakos, Nairobi, Kaijado, Narok, Trans Nzoia				The participants presented at health facilities in nine subcounties, representing five counties: Machakos, Nairobi, Kaijado, Narok, Trans-Nzoia.	Stool samples were collected from cholera treatment centers (CTCs) and healthcare facilities throughout Kenya, and laboratory testing was completed at the National Public Health Laboratory, Ministry of Health, Kenya.	multi-site	43435	43616										1	0				HX	0	0	0	1	0	0	0	0	1	1	Exclude. Prioritized age stratification	1	1	1
63	Laboratory and Field Evaluation of the Crystal VC-O1 Cholera Rapid Diagnostic Test	https://www.ncbi.nlm.nih.gov/pmc/articles/PMC8176501/	Diagnostic test accuracy	Routine surveillance	Acute watery diarrhea patients of any ages	0	0	0	Unknown (not reported)		unknown	0	3	41974	43616	during the study period, totally 236 patients were enrolled	0.295		not mentioned	1,421,932 + 4.397 million + 24,678 + 1.158 million + 990,341 = 7991951	Endemic	evaluation of the test using surveillance data during outbreak	63-j	PCR	Stool	PCR		230	73	KEN	Kenya	Machakos, Nairobi, Kaijado, Narok, Trans Nzoia				The participants presented at health facilities in nine subcounties, representing five counties: Machakos, Nairobi, Kaijado, Narok, Trans-Nzoia. (but the sample was aimed to be able to represent Kenya)	Stool samples were collected from cholera treatment centers (CTCs) and healthcare facilities throughout Kenya, and laboratory testing was completed at the National Public Health Laboratory, Ministry of Health, Kenya.	multi-site	43435	43616	0	64		25	0.122	0.204	0.487			0.248	0.396				HX	1	0	0	1	0	0	0	0	0	1	N/A	1	1	1
64	Antibiotics resistance in El Tor Vibrio cholerae 01 isolated during cholera outbreaks in Mozambique from 2012 to 2015	https://journals.plos.org/plosone/article?id=10.1371/journal.pone.0181496#:~:text=Overall%20V.,Azithromycin%20and%200%25%20to%20Ciprofloxacin.	Surveillance	Outbreak surveillance	Suspected cholera cases	0	0	0	Unknown (not reported)		unknown	0	1	40909	42369	not mentioned			not mentioned	not mentioned	Epidemic	the samples were collected during outbreak investigations between 2012 and 2015	64-a	all data	Rectal swab	Culture		1522	510	MOZ	Mozambique					Mozambique	samples received in the context of surveillance and response to Cholera outbreaks in the National Reference Laboratory of Microbiology from the National Institute of Health of Mozambique	multi-site	40909	42369															HX	1	0	0	0	0	0	0	0	0	1	N/A	1	1	1
65	Surveillance of Bacterial Pathogens of Diarrhoea in Two Selected Sub Metros Within the Accra Metropolis	https://www.ncbi.nlm.nih.gov/pmc/articles/PMC4549830/	Surveillance	Routine surveillance	Acute watery or bloody diarrhoea with/without clinical symptoms.	0	0	0	Unknown (not reported)		0.604	0	1	40909	41243	Between January and June 2012, a total of 361 diarrhoeal cases with 5 deaths (overall CFR=1.4%) were recorded at the two pilot sites.	1.64	1.4	not mentioned	These two facilities serve an approximate catchment population size of 2,199,908	Epidemic	This study included not only AWD but also bloody diarrhea.	65-a	all data	Rectal swab	Culture		218	71	GHA	Ghana	Greater Accra	Accra			The Greater Accra Region of Ghana	Korle-Bu Polyclinic and Maamobi General Hospital	general hospital	40909	41090															HX	1	0	0	0	0	0	0	0	0	1	N/A	1	1	1
66	Alternative observational designs to estimate the effectiveness of one dose of oral cholera vaccine in Lusaka, Zambia	https://pubmed.ncbi.nlm.nih.gov/32167038/	Vaccine effectiveness	Post-vaccination surveillance	Acute watery diarrhea over 12 months of age	1	0	0	All suspected cases	All suspected cholera cases were included and divided into two groups based on cholera culture/PCR results.	1	0	1	42401	42536	251 suspected cases were admitted, 211 met inclusion criteria.	1.09		not mentioned	not mentioned, 2,294,000 from websource	Endemic		66-a	all data	Stool			211	66	ZMB	Zambia	Lusaka	Lusaka			Lusaka	Five cholera treatment centres (CTC), located in the higher risk areas for cholera in Lusaka.	CTC	42485	42536	1							0.199						They used "culture or PCR" to confirm the cases, and didn't distinguish between the two.	HX	0	0	0	0	0	0	0	0	0	1	N/A for overlap, but excluding from primary dataset because culture and PCR results are not separated	1	1	1
67	Epid√©mie de chol√©ra √† Douala en 2011 √©pid√©miologie, clinique et bact√©riologie	https://www.ajol.info/index.php/rmp/article/view/85580	Surveillance	Routine surveillance	Acute watery diarrhea (tout patient pr√©sentant une diarrh√©e aigu√´ aqueuse abondante; aspect ¬´ eau de riz ¬ª, ou tout d√©c√®s des suites de diarrh√©e aigu√´.)	0	0	0	Systematic (e.g. every 3rd case)	L‚Äô√©chantillonnage √©tait syst√©matique	0.051	0	1	40544	40908	the AR is 0.23%, CFR is 1.27%	23	1.27		une population de 2271722 habitants	Epidemic	Not quite sure about the GADM admin columns	67-a	all data	Stool	Culture		272	195	CMR	Cameroon	Littoral	Wouri		Douala	Douala	CTC and health service centers in Douala (les centres de traitement de chol√©ra et les services de sant√© de district de la ville de Douala)	multi-site	40546	40903															HX	1	0	0	0	0	0	0	0	0	1	N/A	1	1	1
68	The global burden of cholera outbreaks in Niger: an analysis of the national surveillance data, 2003‚Äì2015	https://pubmed.ncbi.nlm.nih.gov/30715523/	Surveillance	Routine surveillance	A suspected cholera case is defined as a patient ‚â•5 y of age who developed severe, acute, profuse, effortless watery diarrhoea (usually with vomiting), generally considered to be three or more episodes in 24 h, or any patient >2 y of age who had acute watery diarrhoea in an area where there is a cholera outbreak.	2	0	0	Unknown (not reported)		0.161	0	1			suspected cases: 2287, CFR 2.4%	1.74	2.4	June to September	not mentioned, 13.13 million	Epidemic		68-a	2004	Stool	Culture		367	193	NER	Niger					Niger (National surveillance data)	The cholera surveillance and epidemic response system is developed mainly through the National Health Information System (NHIS)	multi-site	37987	42004	2														HX	1	0	1	0	0	0	0	0	0	1	N/A	1	1	1
68	The global burden of cholera outbreaks in Niger: an analysis of the national surveillance data, 2003‚Äì2015	https://pubmed.ncbi.nlm.nih.gov/30715523/	Surveillance	Routine surveillance	A suspected cholera case is defined as a patient ‚â•5 y of age who developed severe, acute, profuse, effortless watery diarrhoea (usually with vomiting), generally considered to be three or more episodes in 24 h, or any patient >2 y of age who had acute watery diarrhoea in an area where there is a cholera outbreak.	2	0	0	Unknown (not reported)		0.0951	0	1			suspected cases: 515, CFR 2.4%	0.39	2.4	June to September	not mentioned, 13.62 million	Epidemic		68-b	2005	Stool	Culture		49	30	NER	Niger					Niger (National surveillance data)	The cholera surveillance and epidemic response system is developed mainly through the National Health Information System (NHIS)	multi-site	38353	38717	2														HX	1	0	1	0	0	0	0	0	0	1	N/A	1	1	1
68	The global burden of cholera outbreaks in Niger: an analysis of the national surveillance data, 2003‚Äì2015	https://pubmed.ncbi.nlm.nih.gov/30715523/	Surveillance	Routine surveillance	A suspected cholera case is defined as a patient ‚â•5 y of age who developed severe, acute, profuse, effortless watery diarrhoea (usually with vomiting), generally considered to be three or more episodes in 24 h, or any patient >2 y of age who had acute watery diarrhoea in an area where there is a cholera outbreak.	2	0	0	Unknown (not reported)		0.228	0	1			suspected cases: 1233, CFR 6.4%	0.87	6.4	June to September	not mentioned, 14.14 million	Epidemic		68-c	2006	Stool	Culture		281	125	NER	Niger					Niger (National surveillance data)	The cholera surveillance and epidemic response system is developed mainly through the National Health Information System (NHIS)	multi-site	38718	39082	2														HX	1	0	1	0	0	0	0	0	0	1	N/A	1	1	1
68	The global burden of cholera outbreaks in Niger: an analysis of the national surveillance data, 2003‚Äì2015	https://pubmed.ncbi.nlm.nih.gov/30715523/	Surveillance	Routine surveillance	A suspected cholera case is defined as a patient ‚â•5 y of age who developed severe, acute, profuse, effortless watery diarrhoea (usually with vomiting), generally considered to be three or more episodes in 24 h, or any patient >2 y of age who had acute watery diarrhoea in an area where there is a cholera outbreak.	2	0	0	Unknown (not reported)		0.833	0	1			suspected cases: 24, CFR 8.3%	0.016	8.3	June to September	not mentioned, 14.69 million	Epidemic		68-d	2007	Stool	Culture		20	4	NER	Niger					Niger (National surveillance data)	The cholera surveillance and epidemic response system is developed mainly through the National Health Information System (NHIS)	multi-site	39083	39447	2														HX	1	0	1	0	0	0	0	0	0	1	N/A	1	1	1
68	The global burden of cholera outbreaks in Niger: an analysis of the national surveillance data, 2003‚Äì2015	https://pubmed.ncbi.nlm.nih.gov/30715523/	Surveillance	Routine surveillance	A suspected cholera case is defined as a patient ‚â•5 y of age who developed severe, acute, profuse, effortless watery diarrhoea (usually with vomiting), generally considered to be three or more episodes in 24 h, or any patient >2 y of age who had acute watery diarrhoea in an area where there is a cholera outbreak.	2	0	0	Unknown (not reported)		0.0684	0	1			suspected cases: 950, CFR 7.4%	0.62	7.4	June to September	not mentioned, 15.25 million	Epidemic		68-e	2008	Stool	Culture		65	21	NER	Niger					Niger (National surveillance data)	The cholera surveillance and epidemic response system is developed mainly through the National Health Information System (NHIS)	multi-site	39448	39813	2														HX	1	0	1	0	0	0	0	0	0	1	N/A	1	1	1
68	The global burden of cholera outbreaks in Niger: an analysis of the national surveillance data, 2003‚Äì2015	https://pubmed.ncbi.nlm.nih.gov/30715523/	Surveillance	Routine surveillance	A suspected cholera case is defined as a patient ‚â•5 y of age who developed severe, acute, profuse, effortless watery diarrhoea (usually with vomiting), generally considered to be three or more episodes in 24 h, or any patient >2 y of age who had acute watery diarrhoea in an area where there is a cholera outbreak.	2	0	0	Unknown (not reported)		0.102	0	1			suspected cases: 1272, CFR 6.0%	0.77	6	June to September	not mentioned, 16.46 million	Epidemic		68-f	2010	Stool	Culture		130	57	NER	Niger					Niger (National surveillance data)	The cholera surveillance and epidemic response system is developed mainly through the National Health Information System (NHIS)	multi-site	40179	40543	2														HX	1	0	1	0	0	0	0	0	0	1	N/A	1	1	1
68	The global burden of cholera outbreaks in Niger: an analysis of the national surveillance data, 2003‚Äì2015	https://pubmed.ncbi.nlm.nih.gov/30715523/	Surveillance	Routine surveillance	A suspected cholera case is defined as a patient ‚â•5 y of age who developed severe, acute, profuse, effortless watery diarrhoea (usually with vomiting), generally considered to be three or more episodes in 24 h, or any patient >2 y of age who had acute watery diarrhoea in an area where there is a cholera outbreak.	2	0	0	Unknown (not reported)		0.104	0	1			suspected cases: 2434, CFR 2.3%	1.42	2.3	June to September	not mentioned, 17.11 million	Epidemic		68-g	2011	Stool	Culture		254	141	NER	Niger					Niger (National surveillance data)	The cholera surveillance and epidemic response system is developed mainly through the National Health Information System (NHIS)	multi-site	40544	40908	2														HX	1	0	1	0	0	0	0	0	0	1	N/A	1	1	1
68	The global burden of cholera outbreaks in Niger: an analysis of the national surveillance data, 2003‚Äì2015	https://pubmed.ncbi.nlm.nih.gov/30715523/	Surveillance	Routine surveillance	A suspected cholera case is defined as a patient ‚â•5 y of age who developed severe, acute, profuse, effortless watery diarrhoea (usually with vomiting), generally considered to be three or more episodes in 24 h, or any patient >2 y of age who had acute watery diarrhoea in an area where there is a cholera outbreak.	2	0	0	Unknown (not reported)		0.067	0	1			suspected cases: 5283, CFR 2.0%	2.97	2	June to September	not mentioned, 17.8 million	Epidemic		68-h	2012	Stool	Culture		356	169	NER	Niger					Niger (National surveillance data)	The cholera surveillance and epidemic response system is developed mainly through the National Health Information System (NHIS)	multi-site	40909	41274	2														HX	1	0	1	0	0	0	0	0	0	1	N/A	1	1	1
68	The global burden of cholera outbreaks in Niger: an analysis of the national surveillance data, 2003‚Äì2015	https://pubmed.ncbi.nlm.nih.gov/30715523/	Surveillance	Routine surveillance	A suspected cholera case is defined as a patient ‚â•5 y of age who developed severe, acute, profuse, effortless watery diarrhoea (usually with vomiting), generally considered to be three or more episodes in 24 h, or any patient >2 y of age who had acute watery diarrhoea in an area where there is a cholera outbreak.	2	0	0	Unknown (not reported)		0.108	0	1			suspected cases: 591, CFR 2.5%	0.32	2.5	June to September	not mentioned, 18.5 million	Epidemic		68-i	2013	Stool	Culture		64	18	NER	Niger					Niger (National surveillance data)	The cholera surveillance and epidemic response system is developed mainly through the National Health Information System (NHIS)	multi-site	41275	41639	2														HX	1	0	1	0	0	0	0	0	0	1	N/A	1	1	1
68	The global burden of cholera outbreaks in Niger: an analysis of the national surveillance data, 2003‚Äì2015	https://pubmed.ncbi.nlm.nih.gov/30715523/	Surveillance	Routine surveillance	A suspected cholera case is defined as a patient ‚â•5 y of age who developed severe, acute, profuse, effortless watery diarrhoea (usually with vomiting), generally considered to be three or more episodes in 24 h, or any patient >2 y of age who had acute watery diarrhoea in an area where there is a cholera outbreak.	2	0	0	Unknown (not reported)		0.183	0	1			suspected cases: 1399, CFR 3.5%	0.73	3.5	June to September	not mentioned, 19.24 million	Epidemic		68-j	2014	Stool	Culture		256	77	NER	Niger					Niger (National surveillance data)	The cholera surveillance and epidemic response system is developed mainly through the National Health Information System (NHIS)	multi-site	41640	42004	2														HX	1	0	1	0	0	0	0	0	0	1	N/A	1	1	1
68	The global burden of cholera outbreaks in Niger: an analysis of the national surveillance data, 2003‚Äì2015	https://pubmed.ncbi.nlm.nih.gov/30715523/	Surveillance	Routine surveillance	A suspected cholera case is defined as a patient ‚â•5 y of age who developed severe, acute, profuse, effortless watery diarrhoea (usually with vomiting), generally considered to be three or more episodes in 24 h, or any patient >2 y of age who had acute watery diarrhoea in an area where there is a cholera outbreak.	2	0	0	Unknown (not reported)		0.49	0	1			suspected cases: 51, CFR 7.8%	0.026	7.8	June to September	not mentioned, 20 million	Epidemic		68-k	2015	Stool	Culture		25	10	NER	Niger					Niger (National surveillance data)	The cholera surveillance and epidemic response system is developed mainly through the National Health Information System (NHIS)	multi-site	42005	42369	2														HX	1	0	1	0	0	0	0	0	0	1	N/A	1	1	1
69	Comparison of two control groups for estimation of oral cholera vaccine effectiveness using a case-control study design	https://pubmed.ncbi.nlm.nih.gov/28916247/	Vaccine effectiveness	Routine surveillance	Acute watery diarrhea	0	0	0	All suspected cases	all the 424 AWD cases were tested with results available	1	0	1			not applicable			not mentioned	not mentioned	Endemic		69-a	all data	Stool	Culture		405	184	HTI	Haiti	L'Artibonite, Centre				Artibonite Department, Central Department	One CTC in Artibonite department and two CTCs in Central department.	CTC	41183	42704													1	same vaccine campaign with study #70, and the numbers are exactly the same	HX	1	0	0	0	0	0	0	0	0	1	Include. Data identical to 70, published 1 year earlier	1	1	1
70	Long-term effectiveness of one and two doses of a killed, bivalent, whole-cell oral cholera vaccine in Haiti: an extended case-control study	https://www.thelancet.com/journals/langlo/article/PIIS2214-109X(18)30284-5/fulltext	Vaccine effectiveness	Routine surveillance	Acute watery diarrhea	0	0	0	All suspected cases	all the 424 AWD cases were tested with results available	1	0	1			not applicable			not mentioned	not mentioned	Endemic		70-a	all data	Stool	Culture		405	184	HTI	Haiti	L'Artibonite, Centre				Artibonite Department, Central Department	One CTC in Artibonite department and two CTCs in Central department.	CTC	41183	42704													1	same vaccine campaign with study #69, and the numbers are exactly the same.	HX	0	0	0	0	0	0	0	0	0	1	Exclude. Data identical to 69, published 1 year later	1	1	1
71	Cholera Outbreak Linked with Lack of Safe Water Supply Following a Tropical Cyclone in Pondicherry, India, 2012	https://www.ncbi.nlm.nih.gov/pmc/articles/PMC4438646/	Surveillance	Outbreak surveillance	A case of diarrhoea according to the WHO guideline as the occurrence of more than three watery stools per day among the residents of affected localities between 6 and 18 January 2012	0	0	0	Unknown (not reported)		0.0174	0	1	40915	40922	We identified 921 cases and one death among 8,367 residents (attack rate: 11%, case-fatality: 0.1%).	1100	0.1	not mentioned	8,367 residents in the study area	Epidemic		71-a	all data	Rectal swab	Culture		16	9	IND	India	Puducherry				Pondicherry	Health facilities in the costal districts, but not many details	multi-site	40914	40926															HX	1	0	0	0	0	0	0	0	0	1	Include. Different locations	1	1	1
72	Randomized Controlled Trial of Hospital-Based Hygiene and Water Treatment Intervention (CHoBI7) to Reduce Cholera	https://pubmed.ncbi.nlm.nih.gov/26811968/	Surveillance	Routine surveillance	Suspected cholera patients seeking care at the icddr,b Dhaka Hospital were defined as persons with acute watery diarrhea (>3 loose stools during a 24-h period) and moderate to severe dehydration using the World Health Organization definition.	0	1	0	Unknown (not reported)		unknown	0	1			not applicable			not mentioned	not mentioned	Endemic	This is an RCT, and the cases were identified through surveillance of patients seeking care at icddr,b hospital.	72-a	all data	Stool	RDT	Crystal VC	655	255	BGD	Bangladesh	Dhaka	Dhaka			Dhaka	icddr,b Dhaka Hospital	general hospital	41426	41973															HX	0	0	0	0	0	0	0	0	0	1	Exclude. Overlaps by 2 months with 12, and 12 has more detailed/representative sampling method (and more testing methods)	1	1	1
73	Effectiveness of oral cholera vaccine in preventing cholera among fishermen in Lake Chilwa, Malawi: A case-control study	https://pubmed.ncbi.nlm.nih.gov/31133470/#:~:text=Vaccine%20effectiveness%20at%20three%2Dmonths,99.3%5D%20with%20the%20screening%20method.	Vaccine effectiveness	Post-vaccination surveillance	A suspected cholera case was defined as any person who presented to one of the eight health facilities with diarrhoea (three or more loose or watery stools in 24 h)	0	0	0	Unknown (not reported)		0.64	0	1	42339		Overall, 236 patients responding to the suspected cholera case definition were admitted to the eight health facilities during the study period	393.3		not mentioned	The fisher community on Lake Chilwa comprises approximately 6000 individuals, mainly young men.	Epidemic		73-a	all data	Stool	PCR		151	116	MWI	Malawi	Machinga	Lake Chilwa			Lake Chilwa	health facilities around Lake Chilwa	multi-site	42436	42532							0.055	0.124						this is a study conducted in a fishermen population, most of the cases were males.	HX	1	0	0	0	0	0	0	0	0	1	N/A	1	1	1
74	Antibioprophylaxie cibl√©e √† large √©chelle au cours de l'√©pid√©mie de chol√©ra de Douala en 2004	https://www.researchgate.net/publication/5884062_Large-scale_selective_antibiotic_prophylaxis_during_the_2004_cholera_outbreak_in_Douala_Cameroon	Surveillance	Routine surveillance	suspected cases based on WHO definition.	0	0	0	Unknown (not reported)		0.037	0	1	38008	31-September-2004	the outbreak affected 5,020 patients in 8 months.	125.5		not mentioned	population information for Douala: La ville de Douala se divise en six districts de sant√© d‚Äôenviron 300 000 √† 500 000 habitants.	Epidemic		74-a	all data	Stool	Culture		187	111	CMR	Cameroon	Littoral	Wouri		Douala	Douala	14 h√¥pitaux r√©partis sur toute la ville, in each of these, there is a unit specially treat confirmed and suspected cholera cases.	multi-site	38004	38230															HX	1	0	0	0	0	0	0	0	0	1	N/A	1	1	1
75	Diagnosing Cholera in The Young: A Review of W.H.O. Criteria	https://pesquisa.bvsalud.org/portal/resource/pt/sea-171437	Surveillance	Routine surveillance	Acute watery diarrhea	0	0	0	Unknown (not reported)		unknown	0	1			not applicable			not mentioned	not mentioned	Endemic	This study was conducted among children below 3 years old, and was conducted during "summer" entered the surveillance date range as June ~ August, 2007. Labeled as endemic according to https://journals.plos.org/plosone/article?id=10.1371/journal.pone.0183100	75-a	all data	Stool	Culture		100	18	IND	India	NCT of Delhi	West	Delhi		Delhi	Diarrhea Treatment and Training Unit of the Department of Pediatrics, LN Hospital, New Delhi	CTC	39234	39325					1										HX	1	0	0	0	0	0	0	0	0	1	Include. Different locations	1	1	1
76	Cholera Outbreaks in Urban Bangladesh In 2011	https://pubmed.ncbi.nlm.nih.gov/26702366/#:~:text=We%20found%20leakages%20in%20the,were%20caused%20by%20Vibrio%20cholerae.	Surveillance	Outbreak surveillance	We defined case-patients with severe diarrhoea as residents from affected communities admitted with ‚â•3 loose stools per day.	0	0	0	Unknown (not reported)		0.81	0	1	40588		We identified 21 case-patients from Bogra and 84 from Kishorganj.	0.062		not mentioned	not mentioned, 3,400,874 from web	Endemic		76-a	districts of Bogra	Rectal swab	Culture		17	5	BGD	Bangladesh	Rajshahi	Bogra			districts of Bogra	the government tertiary-care hospital in the northwestern district of Bogra	general hospital	40585	40587															HX	1	0	0	0	1	0	0	0	0	1	Include. Different study locations	1	1	1
76	Cholera Outbreaks in Urban Bangladesh In 2011	https://pubmed.ncbi.nlm.nih.gov/26702366/#:~:text=We%20found%20leakages%20in%20the,were%20caused%20by%20Vibrio%20cholerae.	Surveillance	Outbreak surveillance	We defined case-patients with severe diarrhoea as residents from affected communities admitted with ‚â•3 loose stools per day.	0	0	0	Unknown (not reported)		0.238	0	1	40651		We identified 21 case-patients from Bogra and 84 from Kishorganj.	0.288		not mentioned	not mentioned, 2,911,907 from web	Endemic		76-b	districts Kishorganj	Rectal swab	Culture		20	8	BGD	Bangladesh	Dhaka	Kishoreganj			districts Kishorganj	Kishoganj District Hospital, the government secondary-care hospital, located in the urban sub-district of Kishorganj District in northeast Bangladesh	general hospital	40648	40650															HX	1	0	0	0	1	0	0	0	0	1	Include. Different study locations	1	1	1
77	Use of oral cholera vaccine as a vaccine probe to determine the burden of culture-negative cholera	https://www.ncbi.nlm.nih.gov/pmc/articles/PMC6417643/#:~:text=In%20this%20OCV%20probe%20study,etiologically%20attributable%20to%20this%20pathogen.	Vaccine effectiveness	Post-vaccination surveillance	Acute watery diarrhea	0	0	0	All suspected cases		1	0	1								Endemic		77-a	all data	Stool	Culture		786	365	BGD	Bangladesh	Chittagong	Chandpur	Matlab Dakshin, Matlab Uttara		Matlab		multi-site										0.425							HX	1	0	0	0	0	0	0	0	0	1	N/A	1	1	1
78	Field evaluation of a locally produced rapid diagnostic test for early detection of cholera in Bangladesh	https://journals.plos.org/plosntds/article?id=10.1371/journal.pntd.0007124	Diagnostic test accuracy	Routine surveillance	Acute watery diarrhea	0	0	0	Other (see sampling description)	They aimed to include all the suspected cases, but they only had data for the 381 samples that were tested by both Cholkit and Crystal CV, and the results of these were compared to culture.	0.0528	0	3			not applicable			not mentioned	not mentioned	Endemic		78-a	culture	Stool	Culture		381	25	BGD	Bangladesh					Bangladesh	nationwide cholera surveillance is ongoing in 22 hospitals covering all 8 divisions of the country	multi-site	42370																HX	1	0	0	1	0	0	0	0	0	1	Include. Culture	1	1	1
78	Field evaluation of a locally produced rapid diagnostic test for early detection of cholera in Bangladesh	https://journals.plos.org/plosntds/article?id=10.1371/journal.pntd.0007124	Diagnostic test accuracy	Routine surveillance	Acute watery diarrhea	0	0	0	Other (see sampling description)	They aimed to include all the suspected cases, but they only had data for the 381 samples that were tested by both Cholkit and Crystal CV, and the results of these were compared to culture.	0.0528	0	3			not applicable			not mentioned	not mentioned	Endemic		78-b	Crystal VC (direct)	Stool	RDT	Crystal VC (direct)	381	65	BGD	Bangladesh					Bangladesh	nationwide cholera surveillance is ongoing in 22 hospitals covering all 8 divisions of the country	multi-site	42370																HX	1	0	0	1	0	0	0	0	0	1	Include. Direct Crystal VC	1	1	1
78	Field evaluation of a locally produced rapid diagnostic test for early detection of cholera in Bangladesh	https://journals.plos.org/plosntds/article?id=10.1371/journal.pntd.0007124	Diagnostic test accuracy	Routine surveillance	Acute watery diarrhea	0	0	0	Other (see sampling description)	They aimed to include all the suspected cases, but they only had data for the 381 samples that were tested by both Cholkit and Crystal CV, and the results of these were compared to culture.	0.0528	0	3			not applicable			not mentioned	not mentioned	Endemic		78-c	Cholkit (direct)	Stool	RDT	Cholkit (direct)	381	54	BGD	Bangladesh					Bangladesh	nationwide cholera surveillance is ongoing in 22 hospitals covering all 8 divisions of the country	multi-site	42370																HX	0	0	0	1	0	0	0	0	0	1	Exclude. Cholkit (direct)	1	1	1
78	Field evaluation of a locally produced rapid diagnostic test for early detection of cholera in Bangladesh	https://journals.plos.org/plosntds/article?id=10.1371/journal.pntd.0007124	Diagnostic test accuracy	Routine surveillance	Acute watery diarrhea	0	0	0	Other (see sampling description)	They aimed to include all the suspected cases, but they only had data for the 381 samples that were tested by both Cholkit and Crystal CV, and the results of these were compared to culture.	0.0528	0	3			not applicable			not mentioned	not mentioned	Endemic		78-d	Crystal VC (enrichment)	Stool	RDT	Crystal VC (enrichment)	381	26	BGD	Bangladesh					Bangladesh	nationwide cholera surveillance is ongoing in 22 hospitals covering all 8 divisions of the country	multi-site	42370																HX	0	0	0	1	0	0	0	0	0	1	Exclude. Crystal VC (enrichment)	1	1	1
78	Field evaluation of a locally produced rapid diagnostic test for early detection of cholera in Bangladesh	https://journals.plos.org/plosntds/article?id=10.1371/journal.pntd.0007124	Diagnostic test accuracy	Routine surveillance	Acute watery diarrhea	0	0	0	Other (see sampling description)	They aimed to include all the suspected cases, but they only had data for the 381 samples that were tested by both Cholkit and Crystal CV, and the results of these were compared to culture.	0.0528	0	3			not applicable			not mentioned	not mentioned	Endemic		78-e	Cholkit (enrichment)	Stool	RDT	Cholkit (enrichment)	381	37	BGD	Bangladesh					Bangladesh	nationwide cholera surveillance is ongoing in 22 hospitals covering all 8 divisions of the country	multi-site	42370																HX	0	0	0	1	0	0	0	0	0	1	Exclude. Cholkit (enrichment)	1	1	1
79	Protracted cholera outbreak in the Central Region, Ghana, 2016	https://pubmed.ncbi.nlm.nih.gov/33536668/	Surveillance	Outbreak surveillance	Acute watery diarrhea (a cholera case-patient was defined as any person in the Cape Coast Me- tropolis with acute watery diarrhoea, with or without vomiting between 12th October 2016 and 4th January 2017 or epidemiologically linked to a person with vibrio cholera isolated in Cape Coast within the same period.)	0	0	0	Unknown (not reported)		0.47	0	1	42660	42826	A total of 704 case-patients were recorded.	43.8		not mentioned	It has an estimated population of 160,849 inhabitants according to the 2010 population	Epidemic		79-a	all data	Stool	Culture		331	123	GHA	Ghana	Central	Cape Coast			Cape Coast Metropolis	Case patients were selected from Cholera Treatment Centres in the health facilities. All the facilities within the Cape Coast Metropolis that reported cases were included	CTC	42655	42739															HX	1	0	0	0	0	0	0	0	0	1	N/A	1	1	1
80	Effectiveness of reactive oral cholera vaccination in rural Haiti: a case-control study	https://pubmed.ncbi.nlm.nih.gov/25701994/#:~:text=47%20participants%20were%20analysed%20as,%25%20CI%208%2D85).	Vaccine effectiveness	Post-vaccination surveillance	Acute watery diarrhea	0	0	0	All suspected cases		1	0	1	40452		not applicable			not mentioned	the study area (Bocozel and Grand Saline) have a combined population of approximately 55,000 people	Endemic		80-a	all data	Stool	Culture		106	48	HTI	Haiti	L'Artibonite	Saint-Marc, Dessalines	Saint-Marc, Grande Saline		(Bocozel or Grand Saline) Artibonite Department	three health centers in Artibonite Department that provide primary health services to the regions of Bocozel and Grand Saline	multi-site	41206	41707															HX	0	0	0	0	0	0	0	0	0	1	Exclude. Data is a subset of data included in 69	1	1	1
81	Cholera Outbreak in an Informal Settlement at Shahpur Huts, Panchkula District, Haryana State, India, 2019	https://pubmed.ncbi.nlm.nih.gov/33753593/	Surveillance	Outbreak surveillance	We defined a suspected cholera case as a person ‚â•1 year of age with a history of three or more loose stools within a 24-h period between September 1 and 28, 2019 and who resided in Shahpur huts informal settlement.	1	0	0	Unknown (not reported)		0.092	0	1	43718		The overall attack rate was 8% (196/2,602), and the case fatality rate was 1% (2/196).	753	1.02	not mentioned	A total of 562 huts, with a population of 2602, were occupied at the time of the investigation.	Endemic		81-a	all data	Stool	Culture		18	4	IND	India	Haryana	Panchkula	Kalka	Shahpur Huts	Shahpur Huts (Panchkula District, Haryana State)	medical records from Integrated Disease Surveillance Programme (IDSP) and local public health facilities.	multi-site	43709	43736	1														HX	1	0	0	0	0	0	0	0	0	1	Include. Different locations	1	1	1
82	Effectiveness of an oral cholera vaccine in Zanzibar: findings from a mass vaccination campaign and observational cohort study	https://pubmed.ncbi.nlm.nih.gov/22954655/#:~:text=The%20vaccine%20conferred%2079%25%20(95,coverage%20in%20that%20neighbourhood%20increased.	Vaccine effectiveness	Post-vaccination surveillance	acute non-bloody diarrhoea	0	0	0	Unknown (not reported)		unknown	0	1	39845	40482	totally 443 suspected cases detected during the study period	78.2		not mentioned	56 620 people were registered during the baseline census conducted in the study area	Endemic		82-a	all data	Rectal swab	Culture		443	45	TZA	Tanzania	Zanzibar West, Zanzibar West, Zanzibar West, Pemba South, Pemba South, Pemba South	Mjini, Mjini, Magharibi, Mkoani, Mkoani, Mkoani, Muambe	Chumbuni, Karakana, Mtopepo, Kengeja, Shamiani		Zanzibar	The facilities included the Mnazi Moja referral hospital, Chumbuni primary health care unit, Akbar dispensary, and Kundi dispensary in Unguja, and the Mkoani hospital, Mtambili, Kengeja, Mwambe, and Shamiani primary health care units in Pemba.	multi-site	39871	40329															HX	1	0	0	0	0	0	0	0	0	1	Include. Different sampling locations from 31 and 82	1	1	1
84	A descriptive cross-sectional study of cholera at Kakuma and Kalobeyei refugee camps, Kenya in 2018	https://www.ncbi.nlm.nih.gov/pmc/articles/PMC7813661/	Surveillance	Routine surveillance	Suspected cholera cases	0	0	0	Unknown (not reported)	stool samples were collected from 123/125 suspected cases.	0.984	0	1			the results found 125 clinically suspected and confirmed cholera cases and one related death (CFR 0.8%). The cumulative incidence of all cases was 0.67cases/1000 persons	6.7	0.8	not mentioned	not mentioned	Endemic		84-a	all data	Stool	RDT		123	112	KEN	Kenya	Turkana	Turkana West	Kakuma, Kalobeyei		Kakuma refugee camp and Kalobeyei integrated settlement (Turkana County, north-western Kenya)	Data were extracted from the medical records and line lists at the cholera treatment centres.	CTC	42856	43251					0.22		0.5			0.184	0.728				HX	1	0	0	0	0	0	0	0	0	1	N/A	1	1	1
85	Antibiotic Susceptibility Pattern of Vibrio cholerae Causing Diarrohea Outbreaks in Bidar, North Karnataka, India	https://www.ijcmas.com/vol-4-9/Sudheendra%20Kulkarni%20and%20Chandrakanth%20Chillarge1.pdf	Surveillance	Outbreak surveillance	(Acute watery diarrhea) A patient aged 5 years or more develops acute watery diarrhoea with or without vomiting was considered as suspected cholera case (WHO).	5	0	0	Unknown (not reported)	A total of 500 stool samples were collected from the outbreaks occurred from past 8 years from year 2008 to till July 2015	unknown	0	1			not mentioned			not mentioned	May, June & July	Endemic	the samples were collected from the outbreaks during 2008 to 2015.	85-a	all data	Stool	Culture		500	155	IND	India	Karnataka	Bidar			both rural parts and town of Bidar, North Karnataka	not mentioned	multi-site	39448	42216	5				0										HX	1	0	0	0	0	0	0	0	0	1	Include. Different locations	1	1	1
86	Prevalence of Cholera in Pediatric Patients with Acute Dehydrating Diarrhea	https://pubmed.ncbi.nlm.nih.gov/20135270/	Surveillance	Routine surveillance	Patients who presented to the pediatric emergency services of a tertiary care teaching hospital in north India with acute dehydrating diarrhea between March and August, 2006.	0	1	0	Unknown (not reported)		0.752	0	1			not applicable			not mentioned	not mentioned	Endemic		86-a	all data	Stool	Culture		109	36	IND	India	NCT of Delhi				north India (no other details)	a tertiary care centre in north India	general hospital	38777	38960			2				0.419			0.445	0.49			they just described the study area as "north India", no other details, so assigning it to New Delhi because this is where all the authors are affiliated	HX	1	0	0	0	0	0	0	0	0	1	Include. Different locations	1	1	1
87	National Surveillance Data on the Epidemiology of Cholera in Togo	https://academic.oup.com/jid/article/208/suppl_1/S115/834498#:~:text=From%201996%20through%202010%2C%20Togo,epidemics%20during%201998%20and%202001.	Surveillance	Routine surveillance	Suspected cholera is defined as acute watery diarrhea in a person aged ‚â•5 years, concomitant with severe dehydration or death. Once a cholera outbreak has been confirmed, all persons aged ‚â•5 years with acute watery di- arrhea are considered to have suspected cholera.	5	0	0	Unknown (not reported)	173 out of 4003 suspected cases were tested	0.0432	0	1			4003 suspected cholera cases reported during 2005‚Äì 2010, 51 total reported suspected cholera deaths during 2005‚Äì2010		1.27	a single rainy season from June to September	not mentioned, 6.083 million from web	Endemic		87-a	2008	Stool	Culture		16	12	TGO	Togo					Togo	They reviewed national surveillance data housed in the National Ministry of Health. Districts submitted reports of summary weekly case counts and deaths at the national level. Data were available at the district level during 2008‚Äì2010 and at the national level from 1996 onward.	multi-site	39448	39813	5				0										HX	1	0	1	0	0	0	0	0	0	1	Include. Appears to not overlap with Africhol by date and age groups, but the dates are incomplete for Africhol (31) so can't say for certain	1	1	1
87	National Surveillance Data on the Epidemiology of Cholera in Togo	https://academic.oup.com/jid/article/208/suppl_1/S115/834498#:~:text=From%201996%20through%202010%2C%20Togo,epidemics%20during%201998%20and%202001.	Surveillance	Routine surveillance	Suspected cholera is defined as acute watery diarrhea in a person aged ‚â•5 years, concomitant with severe dehydration or death. Once a cholera outbreak has been confirmed, all persons aged ‚â•5 years with acute watery di- arrhea are considered to have suspected cholera.	5	0	0	Unknown (not reported)	173 out of 4003 suspected cases were tested	0.0432	0	1			4003 suspected cholera cases reported during 2005‚Äì 2010, 51 total reported suspected cholera deaths during 2005‚Äì2010		1.27	a single rainy season from June to September	not mentioned, 6.251 million from web	Endemic		87-b	2009	Stool	Culture		25	11	TGO	Togo					Togo	They reviewed national surveillance data housed in the National Ministry of Health. Districts submitted reports of summary weekly case counts and deaths at the national level. Data were available at the district level during 2008‚Äì2010 and at the national level from 1996 onward.	multi-site	39814	40178	5				0										HX	1	0	1	0	0	0	0	0	0	1	Include. Appears to not overlap with Africhol by date and age groups, but the dates are incomplete for Africhol (31) so can't say for certain	1	1	1
87	National Surveillance Data on the Epidemiology of Cholera in Togo	https://academic.oup.com/jid/article/208/suppl_1/S115/834498#:~:text=From%201996%20through%202010%2C%20Togo,epidemics%20during%201998%20and%202001.	Surveillance	Routine surveillance	Suspected cholera is defined as acute watery diarrhea in a person aged ‚â•5 years, concomitant with severe dehydration or death. Once a cholera outbreak has been confirmed, all persons aged ‚â•5 years with acute watery di- arrhea are considered to have suspected cholera.	5	0	0	Unknown (not reported)	173 out of 4003 suspected cases were tested	0.0432	0	1			4003 suspected cholera cases reported during 2005‚Äì 2010, 51 total reported suspected cholera deaths during 2005‚Äì2010		1.27	a single rainy season from June to September	not mentioned, 6.422 million from web	Endemic		87-c	2010	Stool	Culture		51	24	TGO	Togo					Togo	They reviewed national surveillance data housed in the National Ministry of Health. Districts submitted reports of summary weekly case counts and deaths at the national level. Data were available at the district level during 2008‚Äì2010 and at the national level from 1996 onward.	multi-site	40179	40543	5				0										HX	1	0	1	0	0	0	0	0	0	1	Include. Appears to not overlap with Africhol by date and age groups, but the dates are incomplete for Africhol (31) so can't say for certain	1	1	1
87	National Surveillance Data on the Epidemiology of Cholera in Togo	https://academic.oup.com/jid/article/208/suppl_1/S115/834498#:~:text=From%201996%20through%202010%2C%20Togo,epidemics%20during%201998%20and%202001.	Surveillance	Routine surveillance	Suspected cholera is defined as acute watery diarrhea in a person aged ‚â•5 years, concomitant with severe dehydration or death. Once a cholera outbreak has been confirmed, all persons aged ‚â•5 years with acute watery di- arrhea are considered to have suspected cholera.	5	0	0	Unknown (not reported)	173 out of 4003 suspected cases were tested	0.0432	0	1			4003 suspected cholera cases reported during 2005‚Äì 2010, 51 total reported suspected cholera deaths during 2005‚Äì2010		1.27	a single rainy season from June to September	not mentioned, 6.596 million from web	Endemic		87-d	2011	Stool	Culture		81	11	TGO	Togo					Togo	They reviewed national surveillance data housed in the National Ministry of Health. Districts submitted reports of summary weekly case counts and deaths at the national level. Data were available at the district level during 2008‚Äì2010 and at the national level from 1996 onward.	multi-site	40544	40908	5				0										HX	1	0	1	0	0	0	0	0	0	1	Include. Appears to not overlap with Africhol by date and age groups, but the dates are incomplete for Africhol (31) so can't say for certain	1	1	1
88	Evaluation of a Rapid Dipstick (Crystal VC) for the Diagnosis of Cholera in Zanzibar and a Comparison with Previous Studies	https://journals.plos.org/plosone/article?id=10.1371/journal.pone.0036930	Diagnostic test accuracy	Routine surveillance	Acute watery diarrhea	0	0	0	All suspected cases	624 suspected cases, excluded 2 samples sent for culture but on which no RDT was done. all other tested	1	0	2	39845	40482	There were 624 patients who presented to a cholera treatment camp with acute watery diarrhea during the study period	5.11		not mentioned	In 2009, Zanzibar had a population of about 1.22 million	Endemic		88-a	Unguja culture	Stool	Culture		79	46	TZA	Tanzania	Zanzibar West, Pemba South				Unguja	Cholera treatment camps that were set up during outbreaks on the two main islands, Unguja and Pemba, in 2009	CTC	39814	40178														No details about the study location, use the location reported in study#82	HX	1	0	0	1	1	0	0	0	0	1	Include. Different sampling locations from 81 and 82	1	1	1
88	Evaluation of a Rapid Dipstick (Crystal VC) for the Diagnosis of Cholera in Zanzibar and a Comparison with Previous Studies	https://journals.plos.org/plosone/article?id=10.1371/journal.pone.0036930	Diagnostic test accuracy	Routine surveillance	Acute watery diarrhea	0	0	0	All suspected cases	624 suspected cases, excluded 2 samples sent for culture but on which no RDT was done. all other tested	1	0	2	39845	40482	There were 624 patients who presented to a cholera treatment camp with acute watery diarrhea during the study period	5.11		not mentioned	In 2009, Zanzibar had a population of about 1.22 million	Endemic		88-b	Unguja RDT	Stool	RDT	Crystal CV	79	57	TZA	Tanzania	Zanzibar West, Pemba South				Unguja	Cholera treatment camps that were set up during outbreaks on the two main islands, Unguja and Pemba, in 2009	CTC	39814	40178														No details about the study location, use the location reported in study#82	HX	1	0	0	1	1	0	0	0	0	1	Include. Different sampling locations from 81 and 82	1	1	1
88	Evaluation of a Rapid Dipstick (Crystal VC) for the Diagnosis of Cholera in Zanzibar and a Comparison with Previous Studies	https://journals.plos.org/plosone/article?id=10.1371/journal.pone.0036930	Diagnostic test accuracy	Routine surveillance	Acute watery diarrhea	0	0	0	All suspected cases	624 suspected cases, excluded 2 samples sent for culture but on which no RDT was done. all other tested	1	0	2	39845	40482	There were 624 patients who presented to a cholera treatment camp with acute watery diarrhea during the study period	5.11		not mentioned	In 2009, Zanzibar had a population of about 1.22 million	Endemic		88-c	Pemba culture	Stool	Culture		543	157	TZA	Tanzania	Zanzibar West, Pemba South				Pemba	Cholera treatment camps that were set up during outbreaks on the two main islands, Unguja and Pemba, in 2009	CTC	39814	40178														No details about the study location, use the location reported in study#82	HX	1	0	0	1	1	0	0	0	0	1	Include. Different sampling locations from 81 and 82	1	1	1
88	Evaluation of a Rapid Dipstick (Crystal VC) for the Diagnosis of Cholera in Zanzibar and a Comparison with Previous Studies	https://journals.plos.org/plosone/article?id=10.1371/journal.pone.0036930	Diagnostic test accuracy	Routine surveillance	Acute watery diarrhea	0	0	0	All suspected cases	624 suspected cases, excluded 2 samples sent for culture but on which no RDT was done. all other tested	1	0	2	39845	40482	There were 624 patients who presented to a cholera treatment camp with acute watery diarrhea during the study period	5.11		not mentioned	In 2009, Zanzibar had a population of about 1.22 million	Endemic		88-d	Pemba RDT	Stool	RDT	Crystal CV	543	345	TZA	Tanzania	Zanzibar West, Pemba South				Pemba	Cholera treatment camps that were set up during outbreaks on the two main islands, Unguja and Pemba, in 2009	CTC	39814	40178														No details about the study location, use the location reported in study#82	HX	1	0	0	1	1	0	0	0	0	1	Include. Different sampling locations from 81 and 82	1	1	1
89	Identifying the Most Sensitive and Specific Sign and Symptom Combinations for Cholera: Results from an Analysis of Laboratory-Based Surveillance Data from Haiti, 2012‚Äì2013	https://www.ncbi.nlm.nih.gov/pmc/articles/PMC4385769/	Surveillance	Routine surveillance	Stool samples were collected from hospitalized patients with acute watery diarrhea.	0	0	1	Convenience	At each site, trained nurses used convenience sampling to collect stool specimens from up to 10 hospitalized patients per week with acute watery diarrhea	unknown	0	1	40452		A cholera epidemic began in Haiti in October 2010. From October 20, 2010 to December 31, 2013, 697,392 cholera cases were reported to Haiti‚Äôs National Cholera Surveillance System (NCSS). As of December 31, 2013, children < 5 years old had accounted for 13.5% of 697,392 total reported cholera cases.	226.8		not mentioned	not mentioned, 10.25 million in 2012 from web	Endemic		89-a	<5 yo	Stool	Culture		401	101	HTI	Haiti	Ouest, L'Artibonite, Sud-Est	Port-au-Prince, Saint-Marc, Jacmel			Port-au-Prince, Saint-Marc, Jacmel	H√¥pital Universitaire De La Paix (HUP), H√¥pital Foyer Saint Camille (HSC), H√¥pital, Saint Nicolas (HSN), H√¥pital Saint Michel de Jacmel (SMJ)	multi-site	41001	41408		4			1	1							1	the study sample overlaps with study #44, but this one has slightly longer surveillance duration.	HX	1	0	0	0	0	1	0	0	0	1	Include. Selected all suspected cases, while overlapping study using convenience sampling	1	1	1
89	Identifying the Most Sensitive and Specific Sign and Symptom Combinations for Cholera: Results from an Analysis of Laboratory-Based Surveillance Data from Haiti, 2012‚Äì2013	https://www.ncbi.nlm.nih.gov/pmc/articles/PMC4385769/	Surveillance	Routine surveillance	Stool samples were collected from hospitalized patients with acute watery diarrhea.	0	0	1	Convenience	At each site, trained nurses used convenience sampling to collect stool specimens from up to 10 hospitalized patients per week with acute watery diarrhea	unknown	0	1	40452		A cholera epidemic began in Haiti in October 2010. From October 20, 2010 to December 31, 2013, 697,392 cholera cases were reported to Haiti‚Äôs National Cholera Surveillance System (NCSS). As of December 31, 2013, children < 5 years old had accounted for 13.5% of 697,392 total reported cholera cases.	226.8		not mentioned	not mentioned, 10.25 million in 2012 from web	Endemic		89-b	>= 5 yo	Stool	Culture		1458	1062	HTI	Haiti	Ouest, L'Artibonite, Sud-Est	Port-au-Prince, Saint-Marc, Jacmel			Port-au-Prince, Saint-Marc, Jacmel	H√¥pital Universitaire De La Paix (HUP), H√¥pital Foyer Saint Camille (HSC), H√¥pital, Saint Nicolas (HSN), H√¥pital Saint Michel de Jacmel (SMJ)	multi-site	41001	41408	5				0								1	the study sample overlaps with study #44, but this one has slightly longer surveillance duration.	HX	1	0	0	0	0	1	0	0	0	1	Include. Selected all suspected cases, while overlapping study using convenience sampling	1	1	1
90	Use of Vibrio cholerae Vaccine in an Outbreak in Guinea	https://www.nejm.org/doi/full/10.1056/nejmoa1312680	Vaccine effectiveness	Post-vaccination surveillance	acute, nonbloody, watery diarrhea with more than three liquid stools in 24 hours	0	0	0	Unknown (not reported)		0.347	0	1	40940		not applicable			July through September	not mentioned	Endemic		90-a	all data	Stool	RDT	Crystal VC	83	40	GIN	Guinea	Boke, Kindia	Boffa, Forecariah			prefectures of Boffa and For√©cariah	Any health center in the study area.	multi-site	41050	41213															HX	1	0	0	0	0	0	0	0	0	1	Include. Different study site and testing method from Africhol	1	1	1
91	Environmental and epidemiological surveillance of Vibrio cholerae in a cholera-endemic region in India with freshwater environs	https://pubmed.ncbi.nlm.nih.gov/22054549/	Surveillance	Routine surveillance	Suspected cholera cases	0	0	0	Unknown (not reported)		unknown	0	1			not applicable			monsoon season:July‚ÄìSep- tember	not mentioned	Endemic		91-a	2007	Stool	Culture		152	51	IND	India	Punjab, Haryana				Punjab, Haryana	peripheral hospitals in Punjab and Haryana	multi-site	39173	39447														Chandigarh, India (Latitude: 30¬∞43'N, Longitude: 76¬∞47'E)	HX	1	0	1	0	0	0	0	0	0	1	Include. Different locations	1	1	1
91	Environmental and epidemiological surveillance of Vibrio cholerae in a cholera-endemic region in India with freshwater environs	https://pubmed.ncbi.nlm.nih.gov/22054549/	Surveillance	Routine surveillance	Suspected cholera cases	0	0	0	Unknown (not reported)		unknown	0	1			not applicable			monsoon season:July‚ÄìSep- tember	not mentioned	Endemic		91-b	2008	Stool	Culture		138	48	IND	India	Punjab, Haryana				Punjab, Haryana	peripheral hospitals in Punjab and Haryana	multi-site	39448	39813														Chandigarh, India (Latitude: 30¬∞43'N, Longitude: 76¬∞47'E)	HX	1	0	1	0	0	0	0	0	0	1	Include. Different locations	1	1	1
92	A prolonged cholera outbreak caused by drinking contaminated stream water, Kyangwali refugee settlement, Hoima District, Western Uganda: 2018	https://pubmed.ncbi.nlm.nih.gov/33148338/	Surveillance	Outbreak surveillance	Acute watery diarrhea (sudden onset of watery diarrhoea in any person aged ‚â• 2 years in Hoima District, 1 February‚Äì9 May 2018.)	2	0	0	Unknown (not reported)		0.061	0	2	43146		We identified 2122 case-patients and 44 deaths (CFR = 2.1%). The overall attack rate in Hoima District was 3.2/1000	32	2.1	not mentioned	Hoima District had a total population of 668900 in 2018	Endemic		92-a	RDT	Stool	Culture		130	124	UGA	Uganda	Hoima	Bugahya	Kyangwali		Kyangwali refugee settlement, Hoima district	Two CTCs in the study area (but the team also conducted active case finding in the communities.)	CTC	43146	43229	2													The positivity rate was quite high (nearly 100%), and they didn't report how they selected the suspected cases for testing, so not sure whether the result is biased or not.	HX	1	0	0	1	0	0	0	0	0	1	N/A	1	1	1
92	A prolonged cholera outbreak caused by drinking contaminated stream water, Kyangwali refugee settlement, Hoima District, Western Uganda: 2018	https://pubmed.ncbi.nlm.nih.gov/33148338/	Surveillance	Outbreak surveillance	Acute watery diarrhea (sudden onset of watery diarrhoea in any person aged ‚â• 2 years in Hoima District, 1 February‚Äì9 May 2018.)	2	0	0	Unknown (not reported)		0.061	0	2	43146		We identified 2122 case-patients and 44 deaths (CFR = 2.1%). The overall attack rate in Hoima District was 3.2/1000	32	2.1	not mentioned	Hoima District had a total population of 668900 in 2018	Endemic		92-b	culture	Stool	RDT	Crystal VC	130	130	UGA	Uganda	Hoima	Bugahya	Kyangwali		Kyangwali refugee settlement, Hoima district	Two CTCs in the study area (but the team also conducted active case finding in the communities.)	CTC	43146	43229	2													The positivity rate was quite high (nearly 100%), and they didn't report how they selected the suspected cases for testing, so not sure whether the result is biased or not.	HX	1	0	0	1	0	0	0	0	0	1	N/A	1	1	1
93	Rapid Spread of Vibrio cholerae O1 Throughout Kenya, 2005	https://pubmed.ncbi.nlm.nih.gov/18337355/#:~:text=Between%20January%20and%20June%202005,to%20Nairobi%20by%20daily%20flights.	Surveillance	Outbreak surveillance	Any person of any age with profuse, effortless watery diarrhea with 3 or more stools in 24 hours.	0	0	0	All suspected cases	Only persons admitted to the hospital were included in the Malindi, Kakuma, and Kibwezi investigations. In Busia and Nairobi, both inpatients and outpatients were included.	1	0	1	38353	38533	Overall, 990 cases and 25 deaths (2.5%) were reported. In Busia, there were 164 suspected cases and 8 deaths.	4.95	2.53	In most of Kenya, Janu- ary‚ÄìFebruary are dry months, followed by a rainy season from March to June. Kakuma is semi-arid year-round.	331400	Epidemic		93-a	Busia	Stool	Culture		164	63	KEN	Kenya	Busia				Busia	hospital and outpatient facilities in the affected areas	multi-site	38353	38442					0.195		0.616								HX	1	0	0	0	1	0	0	0	0	1	N/A	1	1	1
93	Rapid Spread of Vibrio cholerae O1 Throughout Kenya, 2005	https://pubmed.ncbi.nlm.nih.gov/18337355/#:~:text=Between%20January%20and%20June%202005,to%20Nairobi%20by%20daily%20flights.	Surveillance	Outbreak surveillance	Any person of any age with profuse, effortless watery diarrhea with 3 or more stools in 24 hours.	0	0	1	All suspected cases	Only persons admitted to the hospital were included in the Malindi, Kakuma, and Kibwezi investigations. In Busia and Nairobi, both inpatients and outpatients were included.	1	0	1	38353	38533	Overall, 990 cases and 25 deaths (2.5%) were reported. In Malindi, there were 58 suspected cases and 0 deaths.	4.84	2.53	In most of Kenya, Janu- ary‚ÄìFebruary are dry months, followed by a rainy season from March to June. Kakuma is semi-arid year-round.	119859	Epidemic		93-b	Malindi	Stool	Culture		58	26	KEN	Kenya	Kilifi	Malindi			Malindi	hospital and outpatient facilities in the affected areas	multi-site	38398	38442					0.155		0.552								HX	1	0	0	0	1	0	0	0	0	1	N/A	1	1	1
93	Rapid Spread of Vibrio cholerae O1 Throughout Kenya, 2005	https://pubmed.ncbi.nlm.nih.gov/18337355/#:~:text=Between%20January%20and%20June%202005,to%20Nairobi%20by%20daily%20flights.	Surveillance	Outbreak surveillance	Any person of any age with profuse, effortless watery diarrhea with 3 or more stools in 24 hours.	0	0	1	All suspected cases	Only persons admitted to the hospital were included in the Malindi, Kakuma, and Kibwezi investigations. In Busia and Nairobi, both inpatients and outpatients were included.	1	0	1	38353	38533	Overall, 990 cases and 25 deaths (2.5%) were reported. In Kibwezi, there were 173 suspected cases and 2 deaths.	21.6	2.53	In most of Kenya, Janu- ary‚ÄìFebruary are dry months, followed by a rainy season from March to June. Kakuma is semi-arid year-round.	80236	Epidemic		93-c	Kibwezi	Stool	Culture		173	33	KEN	Kenya	Makueni	Kibwezi East			Kibwezi	hospital and outpatient facilities in the affected areas	multi-site	38384	38442					0.318		0.462								HX	1	0	0	0	1	0	0	0	0	1	N/A	1	1	1
93	Rapid Spread of Vibrio cholerae O1 Throughout Kenya, 2005	https://pubmed.ncbi.nlm.nih.gov/18337355/#:~:text=Between%20January%20and%20June%202005,to%20Nairobi%20by%20daily%20flights.	Surveillance	Outbreak surveillance	Any person of any age with profuse, effortless watery diarrhea with 3 or more stools in 24 hours.	0	0	0	All suspected cases	Only persons admitted to the hospital were included in the Malindi, Kakuma, and Kibwezi investigations. In Busia and Nairobi, both inpatients and outpatients were included.	1	0	1	38353	38533	Overall, 990 cases and 25 deaths (2.5%) were reported. In Nairobi, there were 73 suspected cases and 1 deaths.	0.19	2.53	In most of Kenya, Janu- ary‚ÄìFebruary are dry months, followed by a rainy season from March to June. Kakuma is semi-arid year-round.	3914000	Epidemic		93-d	Nairobi	Stool	Culture		73	20	KEN	Kenya	Nairobi				Nairobi	hospital and outpatient facilities in the affected areas	multi-site	38504	38523					0.11		0.507								HX	1	0	0	0	1	0	0	0	0	1	N/A	1	1	1
93	Rapid Spread of Vibrio cholerae O1 Throughout Kenya, 2005	https://pubmed.ncbi.nlm.nih.gov/18337355/#:~:text=Between%20January%20and%20June%202005,to%20Nairobi%20by%20daily%20flights.	Surveillance	Outbreak surveillance	Any person of any age with profuse, effortless watery diarrhea with 3 or more stools in 24 hours.	0	0	1	All suspected cases	Only persons admitted to the hospital were included in the Malindi, Kakuma, and Kibwezi investigations. In Busia and Nairobi, both inpatients and outpatients were included.	1	0	1	38353	38533	Overall, 990 cases and 25 deaths (2.5%) were reported. In Kakuma, there were 522 suspected cases and 14 deaths.	26.5	2.53	In most of Kenya, Janu- ary‚ÄìFebruary are dry months, followed by a rainy season from March to June. Kakuma is semi-arid year-round.	196666	Epidemic		93-e	Kakuma	Stool	Culture		522	44	KEN	Kenya	Turkana	Turkana West	Kakuma		Kakuma refugee camp and surrounding area	hospital and outpatient facilities in the affected areas	multi-site	38292	38533					0.167		0.494								HX	1	0	0	0	1	0	0	0	0	1	N/A	1	1	1
94	Cholera Epidemic Associated with Consumption of Unsafe Drinking Water and Street-Vended Water‚ÄîEastern Freetown, Sierra Leone, 2012	https://www.ncbi.nlm.nih.gov/pmc/articles/PMC3945698/	Surveillance	Outbreak surveillance	>= 5 years of age with acute watery diarrhea and severe dehydration in a household, who was hospitalized for at least 1 night and treated with intravenous fluids between September 10 and 21, 2012.	5	1	1	Unknown (not reported)		0.612	0	1	40909	41252	During 2012, Sierra Leone experienced a cholera epidemic with 22,815 reported cases and 296 deaths. No other outbreak info of the study area	34	1.3	the rainy season starts at late June.	Freetown had an estimated population of 991,618 people (6.713 million for the whole country in 2012)	Epidemic		94-a	RDT	Stool	RDT	Crystal VC	30	15	SLE	Sierra Leone	Western	Western Urban			Wellington and Kuntorloh in eastern Freetown	2 CTUs in the study area.	CTC	41162	41173	5				0										HX	1	0	0	1	0	0	0	0	0	1	N/A	1	1	1
94	Cholera Epidemic Associated with Consumption of Unsafe Drinking Water and Street-Vended Water‚ÄîEastern Freetown, Sierra Leone, 2012	https://www.ncbi.nlm.nih.gov/pmc/articles/PMC3945698/	Surveillance	Outbreak surveillance	>= 5 years of age with acute watery diarrhea and severe dehydration in a household, who was hospitalized for at least 1 night and treated with intravenous fluids between September 10 and 21, 2012.	5	1	1	Unknown (not reported)		0.612	0	1	40909	41252	During 2012, Sierra Leone experienced a cholera epidemic with 22,815 reported cases and 296 deaths. No other outbreak info of the study area	34	1.3	the rainy season starts at late June.	Freetown had an estimated population of 991,618 people (6.713 million for the whole country in 2012)	Epidemic		94-b	PCR	Stool	PCR		30	13	SLE	Sierra Leone	Western	Western Urban			Wellington and Kuntorloh in eastern Freetown	2 CTUs in the study area.	CTC	41162	41173	5				0										HX	1	0	0	1	0	0	0	0	0	1	N/A	1	1	1
95	Large cholera outbreak in Brong Ahafo Region, Ghana	https://bmcresnotes.biomedcentral.com/articles/10.1186/s13104-017-2728-0#:~:text=The%20Brong%20Ahafo%20Reginal%20Health,outbreak%20of%20cholera%20occurred%20with	Surveillance	Outbreak surveillance	Any patient aged 5 years or more, with severe dehydration or who dies from acute watery diarrhoea. However if there is a cholera epidemic, a suspected case is any person with acute watery diarrhoea, with or without vomiting.	5	0	0	Unknown (not reported)		0.192	0	1	41850	42004	There were 1035 cases of cholera recorded in 17 out of the 27 administrative Districts and Municipals of the region. An overall attack rate of 71/100,000 population, and a case fatality rate of 2.4% was recorded in the region.	7.1	2.4	not mentioned	Accra city has a total population of 4,010,054. Brong Ahafo Region has an estimated population of 2.6 million	Epidemic		95-a	all data	Stool	Culture		199	153	GHA	Ghana	Brong Ahafo				Brong Ahafo Region	"All health facilities in the region"	multi-site	41850	42004	5				0										HX	1	0	0	0	0	0	0	0	0	1	N/A	1	1	1
96	Epidemiological description of a protracted cholera outbreak in Tonj East and Tonj North counties, former Warrap State, South Sudan, May-Oct 2017	https://bmcinfectdis.biomedcentral.com/articles/10.1186/s12879-018-3640-5	Surveillance	Outbreak surveillance	Sudden onset of acute watery diarrhea and vomiting	0	0	0	Unknown (not reported)		0.011	0	2	42873	43039	We identified 1451 suspected cholera cases between May and October 2017, The case fatality rate (CFR) was 3.0% (44/1451)	35.1	3	not mentioned	The projected population of the area is 412,969 of whom 16,519 (4%) are children ‚â§1 year.	Endemic		96-a	culture	Rectal swab	Culture		16	14	SSD	South Sudan	Warap	Tonj			Tonj East and Tonj North counties	We conducted systematic case finding by visiting health facilities and villages in the affected payams. We reviewed patient records from 1 May 2017 to 15 October 2017 to identify suspected cholera case-patients.	multi-site	42856	43023															HX	1	0	0	1	0	0	0	0	0	1	N/A	1	1	1
96	Epidemiological description of a protracted cholera outbreak in Tonj East and Tonj North counties, former Warrap State, South Sudan, May-Oct 2017	https://bmcinfectdis.biomedcentral.com/articles/10.1186/s12879-018-3640-5	Surveillance	Outbreak surveillance	Sudden onset of acute watery diarrhea and vomiting	0	0	0	Unknown (not reported)		0.018	0	2	42873	43039	We identified 1451 suspected cholera cases between May and October 2017, The case fatality rate (CFR) was 3.0% (44/1451)	35.1	3	not mentioned	The projected population of the area is 412,969 of whom 16,519 (4%) are children ‚â§1 year.	Endemic		96-b	RDT	Rectal swab	RDT	Crystal VC	26	21	SSD	South Sudan	Warap	Tonj			Tonj East and Tonj North counties	We conducted systematic case finding by visiting health facilities and villages in the affected payams. We reviewed patient records from 1 May 2017 to 15 October 2017 to identify suspected cholera case-patients.	multi-site	42856	43023															HX	1	0	0	1	0	0	0	0	0	1	N/A	1	1	1
97	Cholera Rapid Test with Enrichment Step Has Diagnostic Performance Equivalent to Culture	https://www.ncbi.nlm.nih.gov/pmc/articles/PMC5167375/#:~:text=In%20conclusion%2C%20our%20results%20show,where%20laboratory%20capacity%20is%20limited.	Diagnostic test accuracy	Post-vaccination surveillance	All individuals aged one year and older presenting with three or more loose stools in the preceding 24 hours at participating cholera treatment centres (CTCs)	1	0	0	All suspected cases	110 patients attending the study health facilities were screened for inclusion in the study. One patient was excluded because the stool sample was not collected and five did not provide informed consent. In addition, three patients who reported to have received a single dose of oral cholera vaccine within 7 days prior to consultation were excluded. In total, 101 patients were included in these analyses	1	0	3	42125	42277	110 patients attending the study health facilities were screened for inclusion in the study.	3.43		not mentioned	not mentioned, 321,000 from web	Endemic		97-a	enriched RDT	Stool	RDT	Crystal VC (O1)	101	31	SSD	South Sudan	Central Equatoria	Bahr al Jabal	Juba		Juba		multi-site	42225	42276	1		26				0.404	0.12	0.326	0.615					HX	1	0	0	1	0	0	0	0	0	1	Include. Overlaps with 52 but includes more methodological information and more testing information	1	1	1
97	Cholera Rapid Test with Enrichment Step Has Diagnostic Performance Equivalent to Culture	https://www.ncbi.nlm.nih.gov/pmc/articles/PMC5167375/#:~:text=In%20conclusion%2C%20our%20results%20show,where%20laboratory%20capacity%20is%20limited.	Diagnostic test accuracy	Post-vaccination surveillance	All individuals aged one year and older presenting with three or more loose stools in the preceding 24 hours at participating cholera treatment centres (CTCs)	1	0	0	All suspected cases	110 patients attending the study health facilities were screened for inclusion in the study. One patient was excluded because the stool sample was not collected and five did not provide informed consent. In addition, three patients who reported to have received a single dose of oral cholera vaccine within 7 days prior to consultation were excluded. In total, 101 patients were included in these analyses	1	0	3	42125	42277	110 patients attending the study health facilities were screened for inclusion in the study.	3.43		not mentioned	not mentioned, 321,000 from web	Endemic		97-b	culture done in NPHL (National Public Health Lab in Juba, South Sudan)	Stool	Culture		101	31	SSD	South Sudan	Central Equatoria	Bahr al Jabal	Juba		Juba		multi-site	42225	42276	1		26				0.404	0.12	0.326	0.615					HX	1	0	0	1	0	0	0	0	0	1	Include. Overlaps with 52 but includes more methodological information and more testing information	1	1	1
97	Cholera Rapid Test with Enrichment Step Has Diagnostic Performance Equivalent to Culture	https://www.ncbi.nlm.nih.gov/pmc/articles/PMC5167375/#:~:text=In%20conclusion%2C%20our%20results%20show,where%20laboratory%20capacity%20is%20limited.	Diagnostic test accuracy	Post-vaccination surveillance	All individuals aged one year and older presenting with three or more loose stools in the preceding 24 hours at participating cholera treatment centres (CTCs)	1	0	0	All suspected cases	110 patients attending the study health facilities were screened for inclusion in the study. One patient was excluded because the stool sample was not collected and five did not provide informed consent. In addition, three patients who reported to have received a single dose of oral cholera vaccine within 7 days prior to consultation were excluded. In total, 101 patients were included in these analyses	1	0	3	42125	42277	110 patients attending the study health facilities were screened for inclusion in the study.	3.43		not mentioned	not mentioned, 321,000 from web	Endemic		97-c	culture done in IP (Institut Pasteur, Paris)	Stool	Culture		101	26	SSD	South Sudan	Central Equatoria	Bahr al Jabal	Juba		Juba		multi-site	42225	42276	1		26				0.404	0.12	0.326	0.615					HX	0	0	0	0	0	0	0	0	0	1	Exclude. Culture done after transporting to Instiute Pasteur, will use original culture results	1	1	1
97	Cholera Rapid Test with Enrichment Step Has Diagnostic Performance Equivalent to Culture	https://www.ncbi.nlm.nih.gov/pmc/articles/PMC5167375/#:~:text=In%20conclusion%2C%20our%20results%20show,where%20laboratory%20capacity%20is%20limited.	Diagnostic test accuracy	Post-vaccination surveillance	All individuals aged one year and older presenting with three or more loose stools in the preceding 24 hours at participating cholera treatment centres (CTCs)	1	0	0	All suspected cases	110 patients attending the study health facilities were screened for inclusion in the study. One patient was excluded because the stool sample was not collected and five did not provide informed consent. In addition, three patients who reported to have received a single dose of oral cholera vaccine within 7 days prior to consultation were excluded. In total, 101 patients were included in these analyses	1	0	3	42125	42277	110 patients attending the study health facilities were screened for inclusion in the study.	3.43		not mentioned	not mentioned, 321,000 from web	Endemic		97-d	PCR	Stool	PCR		101	36	SSD	South Sudan	Central Equatoria	Bahr al Jabal	Juba		Juba		multi-site	42225	42276	1		26				0.404	0.12	0.326	0.615					HX	1	0	0	1	0	0	0	0	0	1	Include. Overlaps with 52 but includes more methodological information and more testing information	1	1	1
98	Evaluation of a Rapid Test for the Diagnosis of Cholera in the Absence of a Gold Standard	https://journals.plos.org/plosone/article?id=10.1371/journal.pone.0037360	Diagnostic test accuracy	Outbreak surveillance	Acute watery diarrhea (Patients presenting to the CTC were included in the study if they were over 5 years of age, had acute watery diarrhea with or without vomiting, and if they, or their guardian, signed a written informed consent form.)	5	0	0	All suspected cases	There were totoally 296 suspected cases, culture results were obtained in 256 patients, and indeterminate in 40 patients.	1	0	2	39356	39599	Over 3500 cholera cases were reported in the city between October 2007 and May 2008. The study started in March 2008, towards the end of the outbreak.	24.1		not mentioned, 1,452,000 from web	not mentioned	Epidemic		98-a	culture	Stool	Culture		256	154	COD	Democratic Republic of the Congo	Haut-Katanga	Lubumbashi			Lubumbashi	The study took place in two cholera treatment centers (CTC) supported by the non-governmental medical organization Me ÃÅde- cins Sans Frontie`res (MSF) in Lubumbashi, DRC.	CTC	39509	39570	5				0										HX	1	0	0	1	0	0	0	0	0	1	Include. Not 100% sure, but based on differences in ages, exact study location, and dates, it appears that these data don't overlap with 54	1	1	1
98	Evaluation of a Rapid Test for the Diagnosis of Cholera in the Absence of a Gold Standard	https://journals.plos.org/plosone/article?id=10.1371/journal.pone.0037360	Diagnostic test accuracy	Outbreak surveillance	Acute watery diarrhea (Patients presenting to the CTC were included in the study if they were over 5 years of age, had acute watery diarrhea with or without vomiting, and if they, or their guardian, signed a written informed consent form.)	5	0	0	All suspected cases	For each patient included in the study, a stool sample was collected and used to perform two Crystal VCH tests. (but they only present the results for patients who also had culture results)	1	0	2	39356	39599	Over 3500 cholera cases were reported in the city between October 2007 and May 2008. The study started in March 2008, towards the end of the outbreak.	24.1		not mentioned, 1,452,000 from web	not mentioned	Epidemic		98-b	RDT (read by lab technician)	Stool	RDT	Crystal VC	256	172	COD	Democratic Republic of the Congo	Haut-Katanga	Lubumbashi			Lubumbashi	The study took place in two cholera treatment centers (CTC) supported by the non-governmental medical organization Me ÃÅde- cins Sans Frontie`res (MSF) in Lubumbashi, DRC.	CTC	39509	39570	5				0										HX	1	0	0	1	0	0	0	0	0	1	Include. Not 100% sure, but based on differences in ages, exact study location, and dates, it appears that these data don't overlap with 54	1	1	1
99	Large outbreak of cholera caused by El Tor variant Vibrio cholerae O1 in the eastern coast of Odisha, India during 2009	https://pubmed.ncbi.nlm.nih.gov/23461927/	Surveillance	Outbreak surveillance	A case of severe diarrhoea was defined as the occurrence of watery stools in a 24-h period associated with a clinical history of vomiting, abdominal cramping and severe dehydration in residents of Rajnager block between April and July 2009.	0	1	0	Unknown (not reported)	The rectal swabs collected from diarrhoeal patients from Rajnagar CHC and also from the diarrhoea-affected villages were analysed bacteriologically.	0.0573	0	1	39918	40025	Of these, 715 severe diarrhoeal cases and seven deaths were reported with an attack rate of 0¬∑7% and a case-fatality rate of 0¬∑98%.	70	0.98	not mentioned	According to data available from Rajnagar CHC, of the total 18 gram panchayats (GP; rural local governments), 224 villages and 162984 inhabi- tants there were 16 GP, 108 villages and 96 878 inhabi- tants that were affected by severe cases of diarrhoea, respectively	Endemic		99-a	all data	Rectal swab	Culture		41	27	IND	India	Odisha	Kendrapara		Rajnagar block	Rajnagar block of Kendrapada district, on the eastern coast of Odisha, India	The investigating team (from Microbiology Department, Regional Medical Research Centre (RMRC), and Rajnagar Community Health Centre (CHC)) actively searching for severe cholera cases in the affected villages.	multi-site	39918	40025															HX	1	0	0	0	0	0	0	0	0	1	Include. Different locations	1	1	1
100	Molecular Characterization of Vibrio cholerae Isolated From Clinical Samples in Kurdistan Province, Iran	https://pubmed.ncbi.nlm.nih.gov/26060565/	Surveillance	Routine surveillance	clinical specimen that suspected for cholera	0	0	0	Unknown (not reported)		unknown	0	1			not applicable			not mentioned	not mentioned	Endemic		100-a	all data	Rectal swab	Culture		48	39	IRN	Iran	Kordestan				Kurdistan Province, Iran		multi-site	41501	41532															HX	1	0	0	0	0	0	0	0	0	1	N/A	1	1	1
101	Cholera risk factors, Papua New Guinea, 2010	https://pubmed.ncbi.nlm.nih.gov/23126504/#:~:text=Independent%20risk%20factors%20for%20cholera,for%20handwashing%20at%20home%20was	Surveillance	Outbreak surveillance	Acute watery diarrhea (The national case definition for suspected cholera cases was used (based on the WHO definition) and was defined as a patient of any age with acute watery diarrhoea presenting to the cholera treatment centre.)	0	0	0	Unknown (not reported)	Of the 54 suspected cases, diagnostic testing was performed on 53 (98%) stool samples.	0.98	0	1	39995		The emergence of cholera in Papua New Guinea in July 2009. As of May 2011, Papua New Guinea has recorded over 15,000 cases of cholera at a case-fatality ratio of 3.2%	10.3	3.2	not mentioned	The hospital catchment area includes the 200,000 inhabitants of Lae city and surrounding villages. 7.311 million for the whole country, from web source	Endemic		101-a	all data	Stool	Culture		51	23	PNG	Papua New Guinea	Morobe	Lae			Lae	Angau Memorial Hospital (The hospital is located in Lae, the second largest city in Papua New Guinea)	general hospital	40281	40354					0.26										HX	1	0	0	0	0	0	0	0	0	1	N/A	1	1	1
102	Multidrug-resistant Vibrio cholerae O1 in Belgaum, south India	https://pubmed.ncbi.nlm.nih.gov/22878247/	Surveillance	Outbreak surveillance	A person reporting with the passage of three or more ‚Äòrice-water‚Äô stools on or after 12 June 2010 was considered as suspected case of cholera.	0	0	0	Convenience	Stool samples were collected from totally 147 consecutive patients admitted to the District Civil Hospital after 12 June 2010. (totally 632 suspected cases reported)	0.233	0	1	40341	40418	A total of 632 cases of diarrhoea were reported after declaration of the outbreak (from 12 June 2010 to 28 August 2010). About 16.22 % of the people were affected.	1622		not mentioned	Belgundi area (population 3896) of Belgaum Taluka (population 815 581)	Epidemic		102-a	0-14 yo male	Stool	Culture		18	3	IND	India	Karnataka	Belgaum	Belgaum		Belgundi area (Belgaum, south India)	Mobile clinics and the District Civil Hospital	general hospital	40341	40418	0	14				1	0								HX	1	0	0	0	0	1	1	0	0	1	Include. Different locations	1	1	1
102	Multidrug-resistant Vibrio cholerae O1 in Belgaum, south India	https://pubmed.ncbi.nlm.nih.gov/22878247/	Surveillance	Outbreak surveillance	A person reporting with the passage of three or more ‚Äòrice-water‚Äô stools on or after 12 June 2010 was considered as suspected case of cholera.	0	0	0	Convenience	Stool samples were collected from totally 147 consecutive patients admitted to the District Civil Hospital after 12 June 2010. (totally 632 suspected cases reported)	0.233	0	1	40341	40418	A total of 632 cases of diarrhoea were reported after declaration of the outbreak (from 12 June 2010 to 28 August 2010). About 16.22 % of the people were affected.	1622		not mentioned	Belgundi area (population 3896) of Belgaum Taluka (population 815 581)	Epidemic		102-b	15-24 yo male	Stool	Culture		10	1	IND	India	Karnataka	Belgaum	Belgaum		Belgundi area (Belgaum, south India)	Mobile clinics and the District Civil Hospital	general hospital	40341	40418	15	24				0	0								HX	1	0	0	0	0	1	1	0	0	1	Include. Different locations	1	1	1
102	Multidrug-resistant Vibrio cholerae O1 in Belgaum, south India	https://pubmed.ncbi.nlm.nih.gov/22878247/	Surveillance	Outbreak surveillance	A person reporting with the passage of three or more ‚Äòrice-water‚Äô stools on or after 12 June 2010 was considered as suspected case of cholera.	0	0	0	Convenience	Stool samples were collected from totally 147 consecutive patients admitted to the District Civil Hospital after 12 June 2010. (totally 632 suspected cases reported)	0.233	0	1	40341	40418	A total of 632 cases of diarrhoea were reported after declaration of the outbreak (from 12 June 2010 to 28 August 2010). About 16.22 % of the people were affected.	1622		not mentioned	Belgundi area (population 3896) of Belgaum Taluka (population 815 581)	Epidemic		102-c	25-34 yo male	Stool	Culture		6	1	IND	India	Karnataka	Belgaum	Belgaum		Belgundi area (Belgaum, south India)	Mobile clinics and the District Civil Hospital	general hospital	40341	40418	25	34				0	0								HX	1	0	0	0	0	1	1	0	0	1	Include. Different locations	1	1	1
102	Multidrug-resistant Vibrio cholerae O1 in Belgaum, south India	https://pubmed.ncbi.nlm.nih.gov/22878247/	Surveillance	Outbreak surveillance	A person reporting with the passage of three or more ‚Äòrice-water‚Äô stools on or after 12 June 2010 was considered as suspected case of cholera.	0	0	0	Convenience	Stool samples were collected from totally 147 consecutive patients admitted to the District Civil Hospital after 12 June 2010. (totally 632 suspected cases reported)	0.233	0	1	40341	40418	A total of 632 cases of diarrhoea were reported after declaration of the outbreak (from 12 June 2010 to 28 August 2010). About 16.22 % of the people were affected.	1622		not mentioned	Belgundi area (population 3896) of Belgaum Taluka (population 815 581)	Epidemic		102-d	35-44 yo male	Stool	Culture		7	3	IND	India	Karnataka	Belgaum	Belgaum		Belgundi area (Belgaum, south India)	Mobile clinics and the District Civil Hospital	general hospital	40341	40418	35	44				0	0								HX	1	0	0	0	0	1	1	0	0	1	Include. Different locations	1	1	1
102	Multidrug-resistant Vibrio cholerae O1 in Belgaum, south India	https://pubmed.ncbi.nlm.nih.gov/22878247/	Surveillance	Outbreak surveillance	A person reporting with the passage of three or more ‚Äòrice-water‚Äô stools on or after 12 June 2010 was considered as suspected case of cholera.	0	0	0	Convenience	Stool samples were collected from totally 147 consecutive patients admitted to the District Civil Hospital after 12 June 2010. (totally 632 suspected cases reported)	0.233	0	1	40341	40418	A total of 632 cases of diarrhoea were reported after declaration of the outbreak (from 12 June 2010 to 28 August 2010). About 16.22 % of the people were affected.	1622		not mentioned	Belgundi area (population 3896) of Belgaum Taluka (population 815 581)	Epidemic		102-e	45-54 yo male	Stool	Culture		11	1	IND	India	Karnataka	Belgaum	Belgaum		Belgundi area (Belgaum, south India)	Mobile clinics and the District Civil Hospital	general hospital	40341	40418	45	54				0	0								HX	1	0	0	0	0	1	1	0	0	1	Include. Different locations	1	1	1
102	Multidrug-resistant Vibrio cholerae O1 in Belgaum, south India	https://pubmed.ncbi.nlm.nih.gov/22878247/	Surveillance	Outbreak surveillance	A person reporting with the passage of three or more ‚Äòrice-water‚Äô stools on or after 12 June 2010 was considered as suspected case of cholera.	0	0	0	Convenience	Stool samples were collected from totally 147 consecutive patients admitted to the District Civil Hospital after 12 June 2010. (totally 632 suspected cases reported)	0.233	0	1	40341	40418	A total of 632 cases of diarrhoea were reported after declaration of the outbreak (from 12 June 2010 to 28 August 2010). About 16.22 % of the people were affected.	1622		not mentioned	Belgundi area (population 3896) of Belgaum Taluka (population 815 581)	Epidemic		102-f	55-64 yo male	Stool	Culture		6	0	IND	India	Karnataka	Belgaum	Belgaum		Belgundi area (Belgaum, south India)	Mobile clinics and the District Civil Hospital	general hospital	40341	40418	55	64				0	0								HX	1	0	0	0	0	1	1	0	0	1	Include. Different locations	1	1	1
102	Multidrug-resistant Vibrio cholerae O1 in Belgaum, south India	https://pubmed.ncbi.nlm.nih.gov/22878247/	Surveillance	Outbreak surveillance	A person reporting with the passage of three or more ‚Äòrice-water‚Äô stools on or after 12 June 2010 was considered as suspected case of cholera.	0	0	0	Convenience	Stool samples were collected from totally 147 consecutive patients admitted to the District Civil Hospital after 12 June 2010. (totally 632 suspected cases reported)	0.233	0	1	40341	40418	A total of 632 cases of diarrhoea were reported after declaration of the outbreak (from 12 June 2010 to 28 August 2010). About 16.22 % of the people were affected.	1622		not mentioned	Belgundi area (population 3896) of Belgaum Taluka (population 815 581)	Epidemic		102-g	>65 male	Stool	Culture		11	1	IND	India	Karnataka	Belgaum	Belgaum		Belgundi area (Belgaum, south India)	Mobile clinics and the District Civil Hospital	general hospital	40341	40418	66					0	0								HX	1	0	0	0	0	1	1	0	0	1	Include. Different locations	1	1	1
102	Multidrug-resistant Vibrio cholerae O1 in Belgaum, south India	https://pubmed.ncbi.nlm.nih.gov/22878247/	Surveillance	Outbreak surveillance	A person reporting with the passage of three or more ‚Äòrice-water‚Äô stools on or after 12 June 2010 was considered as suspected case of cholera.	0	0	0	Convenience	Stool samples were collected from totally 147 consecutive patients admitted to the District Civil Hospital after 12 June 2010. (totally 632 suspected cases reported)	0.233	0	1	40341	40418	A total of 632 cases of diarrhoea were reported after declaration of the outbreak (from 12 June 2010 to 28 August 2010). About 16.22 % of the people were affected.	1622		not mentioned	Belgundi area (population 3896) of Belgaum Taluka (population 815 581)	Epidemic		102-h	0-14 yo female	Stool	Culture		23	2	IND	India	Karnataka	Belgaum	Belgaum		Belgundi area (Belgaum, south India)	Mobile clinics and the District Civil Hospital	general hospital	40341	40418	0	14				1	1								HX	1	0	0	0	0	1	1	0	0	1	Include. Different locations	1	1	1
102	Multidrug-resistant Vibrio cholerae O1 in Belgaum, south India	https://pubmed.ncbi.nlm.nih.gov/22878247/	Surveillance	Outbreak surveillance	A person reporting with the passage of three or more ‚Äòrice-water‚Äô stools on or after 12 June 2010 was considered as suspected case of cholera.	0	0	0	Convenience	Stool samples were collected from totally 147 consecutive patients admitted to the District Civil Hospital after 12 June 2010. (totally 632 suspected cases reported)	0.233	0	1	40341	40418	A total of 632 cases of diarrhoea were reported after declaration of the outbreak (from 12 June 2010 to 28 August 2010). About 16.22 % of the people were affected.	1622		not mentioned	Belgundi area (population 3896) of Belgaum Taluka (population 815 581)	Epidemic		102-i	15-24 yo female	Stool	Culture		8	1	IND	India	Karnataka	Belgaum	Belgaum		Belgundi area (Belgaum, south India)	Mobile clinics and the District Civil Hospital	general hospital	40341	40418	15	24				0	1								HX	1	0	0	0	0	1	1	0	0	1	Include. Different locations	1	1	1
102	Multidrug-resistant Vibrio cholerae O1 in Belgaum, south India	https://pubmed.ncbi.nlm.nih.gov/22878247/	Surveillance	Outbreak surveillance	A person reporting with the passage of three or more ‚Äòrice-water‚Äô stools on or after 12 June 2010 was considered as suspected case of cholera.	0	0	0	Convenience	Stool samples were collected from totally 147 consecutive patients admitted to the District Civil Hospital after 12 June 2010. (totally 632 suspected cases reported)	0.233	0	1	40341	40418	A total of 632 cases of diarrhoea were reported after declaration of the outbreak (from 12 June 2010 to 28 August 2010). About 16.22 % of the people were affected.	1622		not mentioned	Belgundi area (population 3896) of Belgaum Taluka (population 815 581)	Epidemic		102-j	25-34 yo female	Stool	Culture		12	2	IND	India	Karnataka	Belgaum	Belgaum		Belgundi area (Belgaum, south India)	Mobile clinics and the District Civil Hospital	general hospital	40341	40418	25	34				0	1								HX	1	0	0	0	0	1	1	0	0	1	Include. Different locations	1	1	1
102	Multidrug-resistant Vibrio cholerae O1 in Belgaum, south India	https://pubmed.ncbi.nlm.nih.gov/22878247/	Surveillance	Outbreak surveillance	A person reporting with the passage of three or more ‚Äòrice-water‚Äô stools on or after 12 June 2010 was considered as suspected case of cholera.	0	0	0	Convenience	Stool samples were collected from totally 147 consecutive patients admitted to the District Civil Hospital after 12 June 2010. (totally 632 suspected cases reported)	0.233	0	1	40341	40418	A total of 632 cases of diarrhoea were reported after declaration of the outbreak (from 12 June 2010 to 28 August 2010). About 16.22 % of the people were affected.	1622		not mentioned	Belgundi area (population 3896) of Belgaum Taluka (population 815 581)	Epidemic		102-k	35-44 yo female	Stool	Culture		10	1	IND	India	Karnataka	Belgaum	Belgaum		Belgundi area (Belgaum, south India)	Mobile clinics and the District Civil Hospital	general hospital	40341	40418	35	44				0	1								HX	1	0	0	0	0	1	1	0	0	1	Include. Different locations	1	1	1
102	Multidrug-resistant Vibrio cholerae O1 in Belgaum, south India	https://pubmed.ncbi.nlm.nih.gov/22878247/	Surveillance	Outbreak surveillance	A person reporting with the passage of three or more ‚Äòrice-water‚Äô stools on or after 12 June 2010 was considered as suspected case of cholera.	0	0	0	Convenience	Stool samples were collected from totally 147 consecutive patients admitted to the District Civil Hospital after 12 June 2010. (totally 632 suspected cases reported)	0.233	0	1	40341	40418	A total of 632 cases of diarrhoea were reported after declaration of the outbreak (from 12 June 2010 to 28 August 2010). About 16.22 % of the people were affected.	1622		not mentioned	Belgundi area (population 3896) of Belgaum Taluka (population 815 581)	Epidemic		102-l	45-54 yo female	Stool	Culture		10	0	IND	India	Karnataka	Belgaum	Belgaum		Belgundi area (Belgaum, south India)	Mobile clinics and the District Civil Hospital	general hospital	40341	40418	45	54				0	1								HX	1	0	0	0	0	1	1	0	0	1	Include. Different locations	1	1	1
102	Multidrug-resistant Vibrio cholerae O1 in Belgaum, south India	https://pubmed.ncbi.nlm.nih.gov/22878247/	Surveillance	Outbreak surveillance	A person reporting with the passage of three or more ‚Äòrice-water‚Äô stools on or after 12 June 2010 was considered as suspected case of cholera.	0	0	0	Convenience	Stool samples were collected from totally 147 consecutive patients admitted to the District Civil Hospital after 12 June 2010. (totally 632 suspected cases reported)	0.233	0	1	40341	40418	A total of 632 cases of diarrhoea were reported after declaration of the outbreak (from 12 June 2010 to 28 August 2010). About 16.22 % of the people were affected.	1622		not mentioned	Belgundi area (population 3896) of Belgaum Taluka (population 815 581)	Epidemic		102-m	55-64 yo female	Stool	Culture		9	1	IND	India	Karnataka	Belgaum	Belgaum		Belgundi area (Belgaum, south India)	Mobile clinics and the District Civil Hospital	general hospital	40341	40418	55	64				0	1								HX	1	0	0	0	0	1	1	0	0	1	Include. Different locations	1	1	1
102	Multidrug-resistant Vibrio cholerae O1 in Belgaum, south India	https://pubmed.ncbi.nlm.nih.gov/22878247/	Surveillance	Outbreak surveillance	A person reporting with the passage of three or more ‚Äòrice-water‚Äô stools on or after 12 June 2010 was considered as suspected case of cholera.	0	0	0	Convenience	Stool samples were collected from totally 147 consecutive patients admitted to the District Civil Hospital after 12 June 2010. (totally 632 suspected cases reported)	0.233	0	1	40341	40418	A total of 632 cases of diarrhoea were reported after declaration of the outbreak (from 12 June 2010 to 28 August 2010). About 16.22 % of the people were affected.	1622		not mentioned	Belgundi area (population 3896) of Belgaum Taluka (population 815 581)	Epidemic		102-n	>65 female	Stool	Culture		6	1	IND	India	Karnataka	Belgaum	Belgaum		Belgundi area (Belgaum, south India)	Mobile clinics and the District Civil Hospital	general hospital	40341	40418	66					0	1								HX	1	0	0	0	0	1	1	0	0	1	Include. Different locations	1	1	1
103	Prevalence of Vibrio cholerae O1 serogroup in Assam, India: A hospital-based study	https://www.ncbi.nlm.nih.gov/pmc/articles/PMC5793477/#:~:text=The%20present%20study%20showed%20high,and%20tea%20gardens%20of%20Assam.	Surveillance	Routine surveillance	All AWD patients with or without vomiting and/or dehydration of any age group were included in the study	0	0	0	Unknown (not reported)		unknown	0	1			not mentioned			not mentioned	not mentioned	Endemic	Labeled as endemic according to https://journals.plos.org/plosone/article?id=10.1371/journal.pone.0183100	103-a	all data		Culture		1779	70	IND	India	Assam	Dhubri, Barpeta, Nalbari, Kamrup Metropolitan, Kamrup, Nagaon, Dima Hasao, Cachar, Sonitpur, Karbi Anglong, Golaghat			Assam (Dhubri, Barpeta, Nalbari, Kamrup (metro), Kamrup (rural), Nagaon, Dima Hasao, Cachar, Sonitpur, Karbi Anglong and Golaghat districts)	Gauhati Medical College Hospital and Fakhruddin Ali Ahmed Medical College Hospital	general hospital	37622	41639							0.558							1. they didn't distinguish between stool sample and rectal swab sample 2. the positivity rate of this study is outstandingly lower than other studies. It has stratification by surveillance year and sex, might need to confirm the inclusion of this before entering these detailed information.	HX	1	0	0	0	0	0	0	0	0	1	Include. Different locations	1	1	1
104	Epidemiology of Rotavirus and Cholera in Children Aged Less Than Five Years in Rural Bangladesh	https://pubmed.ncbi.nlm.nih.gov/21528784/#:~:text=Both%20rotavirus%20and%20cholera%20were,16%25%3B%2010%2F63).	Surveillance	Routine surveillance	Acute watery diarrhea	0	0	0	All suspected cases	Rectal swabs, collected from all patients, were placed in the Cary-Blair medium for culture of V. cholerae.	1	0	1			not applicable			not mentioned	The clinical surveillance was conducted in Bak- erganj and Mathbaria upazilas (subdistricts), each with a population of ~250,000.	Endemic		104-a	Bakerganj	Rectal swab	Culture		197	37	BGD	Bangladesh	Barisal	Barisal	Bakerganj		Bakerganj	Bakerganj and Mathbaria Upazila Health Complexes (UHCs), which are grassroots-level rural hospitals by national health services of the country.	general hospital	38565	39294		5			1										HX	1	0	0	0	1	0	0	0	0	1	Include. Different study locations	1	1	1
104	Epidemiology of Rotavirus and Cholera in Children Aged Less Than Five Years in Rural Bangladesh	https://pubmed.ncbi.nlm.nih.gov/21528784/#:~:text=Both%20rotavirus%20and%20cholera%20were,16%25%3B%2010%2F63).	Surveillance	Routine surveillance	Acute watery diarrhea	0	0	0	All suspected cases	Rectal swabs, collected from all patients, were placed in the Cary-Blair medium for culture of V. cholerae.	1	0	1			not applicable			not mentioned	The clinical surveillance was conducted in Bak- erganj and Mathbaria upazilas (subdistricts), each with a population of ~250,000.	Endemic		104-b	Mathbaria	Rectal swab	Culture		260	26	BGD	Bangladesh	Barisal	Pirojpur	Mathbaria		Mathbaria	Bakerganj and Mathbaria Upazila Health Complexes (UHCs), which are grassroots-level rural hospitals by national health services of the country.	general hospital	38565	39294		5			1										HX	1	0	0	0	1	0	0	0	0	1	Include. Different study locations	1	1	1
105	Evaluation of a rapid dipstick test for identifying cholera cases during the outbreak	https://www.ncbi.nlm.nih.gov/pmc/articles/PMC3385237/#:~:text=Identification%20of%20cholera%20cases%20through,residing%20in%20the%20affected%20area.	Diagnostic test accuracy	Outbreak surveillance	WHO guidelines	0	0	0	Unknown (not reported)	A total of 15 specimens were collected from the hospitalized patients.	0.0218	0	2	39936	39944	Between May 3 and 11, 2009, 515 and 173 diarrhoeal patients were admitted at Gandhi hospital and Quarantine hospital, respectively	105.8		not mentioned	Bholakpur area consists of mainly of slum population of about 65,000 residing an average of 4-5 families per premise.	Endemic	although the case definition they used didn't require "hospitalized" but the samples they tested were all from hospitalized patients.	105-a	RDT	Stool	RDT	Crystal VC	15	10	IND	India	Uttar Pradesh	Gautam Buddha Nagar	Sikandarabad		Secunderabad	Gandhi Medical College and Quarantine Hospital	general hospital	39936	39944														They reported detailed test results for each one of the 15 tested samples.	HX	1	0	0	1	0	0	0	0	0	1	Include. Different locations	1	1	1
105	Evaluation of a rapid dipstick test for identifying cholera cases during the outbreak	https://www.ncbi.nlm.nih.gov/pmc/articles/PMC3385237/#:~:text=Identification%20of%20cholera%20cases%20through,residing%20in%20the%20affected%20area.	Diagnostic test accuracy	Outbreak surveillance	WHO guidelines	0	0	0	Unknown (not reported)	A total of 15 specimens were collected from the hospitalized patients.	0.0218	0	2	39936	39944	Between May 3 and 11, 2009, 515 and 173 diarrhoeal patients were admitted at Gandhi hospital and Quarantine hospital, respectively	105.8		not mentioned	Bholakpur area consists of mainly of slum population of about 65,000 residing an average of 4-5 families per premise.	Endemic	although the case definition they used didn't require "hospitalized" but the samples they tested were all from hospitalized patients.	105-b	culture	Stool	Culture		15	11	IND	India	Uttar Pradesh	Gautam Buddha Nagar	Sikandarabad		Secunderabad	Gandhi Medical College and Quarantine Hospital	general hospital	39936	39944														They reported detailed test results for each one of the 15 tested samples.	HX	1	0	0	1	0	0	0	0	0	1	Include. Different locations	1	1	1
105	Evaluation of a rapid dipstick test for identifying cholera cases during the outbreak	https://www.ncbi.nlm.nih.gov/pmc/articles/PMC3385237/#:~:text=Identification%20of%20cholera%20cases%20through,residing%20in%20the%20affected%20area.	Diagnostic test accuracy	Outbreak surveillance	WHO guidelines	0	0	0	Unknown (not reported)	A total of 15 specimens were collected from the hospitalized patients.	0.0218	0	2	39936	39944	Between May 3 and 11, 2009, 515 and 173 diarrhoeal patients were admitted at Gandhi hospital and Quarantine hospital, respectively	105.8		not mentioned	Bholakpur area consists of mainly of slum population of about 65,000 residing an average of 4-5 families per premise.	Endemic	although the case definition they used didn't require "hospitalized" but the samples they tested were all from hospitalized patients.	105-c	PCR	Stool	PCR		15	15	IND	India	Uttar Pradesh	Gautam Buddha Nagar	Sikandarabad		Secunderabad	Gandhi Medical College and Quarantine Hospital	general hospital	39936	39944														They reported detailed test results for each one of the 15 tested samples.	HX	1	0	0	1	0	0	0	0	0	1	Include. Different locations	1	1	1
106	An outbreak of El Tor cholera in Kavre district, Nepal	https://pubmed.ncbi.nlm.nih.gov/16415609/	Surveillance	Outbreak surveillance	Acute watery diarrhea	0	0	0	Unknown (not reported)		unknown	0	1	38108	38291	not mentioned			not mentioned	not mentioned	Epidemic		106-a	all data	Stool	Culture		148	46	NPL	Nepal	Central	Bagmati	Kavrepalanchok		Kavre (Kavrepalanchok ) district	Dhulikhel Hospital, Kathmandu University Teaching Hospital	general hospital	38108	38291															HX	1	0	0	0	0	0	0	0	0	1	N/A	1	1	1
107	A recent outbreak of cholera due to Vibrio cholerae O1 Ogawa in & around Chandigarh, North India	https://pubmed.ncbi.nlm.nih.gov/14748469/	Surveillance	Outbreak surveillance	Suspected cholera cases	0	0	0	Unknown (not reported)	"Stool samples could be collected from 148 patients"	0.488	0	1	37459	37468	303 patients were admitted to the two hospitals.	3.66		not mentioned	not mentioned, 828,000 from websource	Endemic		107-a	all data	Stool	Culture		303	82	IND	India	Chandigarh				Chandigarh	two hospitals (Government hospital, Sector 16 and Postgraduate Institute of Medical Education and Research, Chandigarh)	general hospital	37459	37468															HX	1	0	0	0	0	0	0	0	0	1	Include. Different locations	1	1	1
108	Long-term effectiveness against cholera of oral killed whole-cell vaccine produced in Vietnam	https://pubmed.ncbi.nlm.nih.gov/16580760/	Vaccine effectiveness	Routine surveillance	A suspected (clinically diagnosed) cholera case was defined as a person at least 5 years of age with watery diarrhoea requiring intravenous rehydration occurring during the period of the cholera outbreak in Hue from 1 May to 31 September 2003.	0	1	0	All suspected cases	"A total of 115 suspected cholera cases were detected among residents of Hue city, of which 81 were culture-confirmed."	1	0	1	37742	37894	A total of 115 suspected cholera cases were detected among residents of Hue city, and there were no related deaths detected during the outbreak	3.83		not mentioned	The central coastal city of Hue has a population of about 300,000, The population of Hue city is sta- ble with an in-migration rate from 2001 to 2003 of 2% and out-migration rate of 4%.	Epidemic	their definition has the age limit of over 5 yo, but the lowest age of patients they reported was 6 months, so listing the case definition age lower limit as 0	108-a	all data		Culture		115	81	VNM	Vietnam	Thua Thien Hue	Hue			City of Hue	polyclinics and hospitals in Hue	multi-site	37765	37892	0.5	83	17	22.1	0		0.44							They didn't distinguish between the sample type stool / rectal swab.	HX	1	0	0	0	0	0	0	0	0	1	N/A	1	1	1
109	An outbreak of cholera in Medipally village, Andhra Pradesh, India, 2013	https://www.ncbi.nlm.nih.gov/pmc/articles/PMC5025993/	Surveillance	Outbreak surveillance	We defined a case of acute diarrhea as the occurrence of >=3 loose stools in a day among the residents of Medipally village since November 3, 2013.	0	0	0	Convenience	Rectal swabs were collected from 10 case-patients during the initial two days of investigation	0.072	0	1	41581	41589	On house-to-house search, we identified 138 case-patients of diarrhea with an attack rate of 11.5 %. One case-patient died (case fatality ratio: 0.72 %).	1150	0.72	not mentioned	The population size of the studied village is 1,200. (Andhra Pradesh is a rapidly urbanizing state in southern India with a population of over 84 million people; sporadic outbreaks of acute diarrheal disease are a common phenomenon in this region.)	Endemic		109-a	all data	Rectal swab	Culture		10	5	IND	India	Telangana	Mahbubnagar	Mahbubnagar		Medipally, Mahabubnagar	this is an active surveillance in the village.	other	41581	41589															HX	1	0	0	0	0	0	0	0	0	1	Include. Different locations	1	1	1
110	Field evaluation of a rapid immunochromatographic dipstick test for the diagnosis of cholera in a high-risk population	https://bmcinfectdis.biomedcentral.com/articles/10.1186/1471-2334-6-17	Diagnostic test accuracy	Routine surveillance	Acute watery nonbloody diarrhea	0	0	0	All suspected cases		1	0	2	37987	38138	not applicable			Diarrhea is highly seasonal in Beira and coincides with the rains that start in January, peak around April or March, and end about June.	Beira has a population of approximately 450,000.	Endemic		110-a	culture (patients treated with IV fluid & enriched rectal swab sample)	Rectal swab	Culture		88	45	MOZ	Mozambique	Sofala	Dondo	Cidade Da Beira		Beira	the Centros de Tratamento de C√≥lera (Cholera Treatment Centre [CTC]) in Beira, which manages all the watery diarrhea cases.	CTC	37987	38138															HX	1	0	0	1	0	0	0	0	1	1	Include. Larger sample despite smaller collection period than 29; also includes data by test type and dehydration	1	1	1
110	Field evaluation of a rapid immunochromatographic dipstick test for the diagnosis of cholera in a high-risk population	https://bmcinfectdis.biomedcentral.com/articles/10.1186/1471-2334-6-17	Diagnostic test accuracy	Routine surveillance	Acute watery nonbloody diarrhea	0	0	0	All suspected cases		1	0	2	37987	38138	not applicable			Diarrhea is highly seasonal in Beira and coincides with the rains that start in January, peak around April or March, and end about June.	Beira has a population of approximately 450,000.	Endemic		110-b	culture (patients treated with IV fluid & bulk stool samples)	Stool	Culture		100	59	MOZ	Mozambique	Sofala	Dondo	Cidade Da Beira		Beira	the Centros de Tratamento de C√≥lera (Cholera Treatment Centre [CTC]) in Beira, which manages all the watery diarrhea cases.	CTC	37987	38138															HX	1	0	0	1	0	0	0	0	1	1	Include. Larger sample despite smaller collection period than 29; also includes data by test type and dehydration	1	1	1
110	Field evaluation of a rapid immunochromatographic dipstick test for the diagnosis of cholera in a high-risk population	https://bmcinfectdis.biomedcentral.com/articles/10.1186/1471-2334-6-17	Diagnostic test accuracy	Routine surveillance	Acute watery nonbloody diarrhea	0	0	0	All suspected cases		1	0	2	37987	38138	not applicable			Diarrhea is highly seasonal in Beira and coincides with the rains that start in January, peak around April or March, and end about June.	Beira has a population of approximately 450,000.	Endemic		110-c	culture (patients without treatment of IV fluid & enriched rectal swab sample)	Rectal swab	Culture		131	21	MOZ	Mozambique	Sofala	Dondo	Cidade Da Beira		Beira	the Centros de Tratamento de C√≥lera (Cholera Treatment Centre [CTC]) in Beira, which manages all the watery diarrhea cases.	CTC	37987	38138															HX	1	0	0	1	0	0	0	0	1	1	Include. Larger sample despite smaller collection period than 29; also includes data by test type and dehydration	1	1	1
110	Field evaluation of a rapid immunochromatographic dipstick test for the diagnosis of cholera in a high-risk population	https://bmcinfectdis.biomedcentral.com/articles/10.1186/1471-2334-6-17	Diagnostic test accuracy	Routine surveillance	Acute watery nonbloody diarrhea	0	0	0	All suspected cases		1	0	2	37987	38138	not applicable			Diarrhea is highly seasonal in Beira and coincides with the rains that start in January, peak around April or March, and end about June.	Beira has a population of approximately 450,000.	Endemic		110-d	culture (patients without treatment of IV fluid & bulk stool samples)	Stool	Culture		72	13	MOZ	Mozambique	Sofala	Dondo	Cidade Da Beira		Beira	the Centros de Tratamento de C√≥lera (Cholera Treatment Centre [CTC]) in Beira, which manages all the watery diarrhea cases.	CTC	37987	38138															HX	1	0	0	1	0	0	0	0	1	1	Include. Larger sample despite smaller collection period than 29; also includes data by test type and dehydration	1	1	1
110	Field evaluation of a rapid immunochromatographic dipstick test for the diagnosis of cholera in a high-risk population	https://bmcinfectdis.biomedcentral.com/articles/10.1186/1471-2334-6-17	Diagnostic test accuracy	Routine surveillance	Acute watery nonbloody diarrhea	0	0	0	All suspected cases		1	0	2	37987	38138	not applicable			Diarrhea is highly seasonal in Beira and coincides with the rains that start in January, peak around April or March, and end about June.	Beira has a population of approximately 450,000.	Endemic		110-e	RDT (patients treated with IV fluid & enriched rectal swab sample)	Rectal swab	RDT	Crystal VC	88	48	MOZ	Mozambique	Sofala	Dondo	Cidade Da Beira		Beira	the Centros de Tratamento de C√≥lera (Cholera Treatment Centre [CTC]) in Beira, which manages all the watery diarrhea cases.	CTC	37987	38138															HX	1	0	0	1	0	0	0	0	1	1	Include. Larger sample despite smaller collection period than 29; also includes data by test type and dehydration	1	1	1
110	Field evaluation of a rapid immunochromatographic dipstick test for the diagnosis of cholera in a high-risk population	https://bmcinfectdis.biomedcentral.com/articles/10.1186/1471-2334-6-17	Diagnostic test accuracy	Routine surveillance	Acute watery nonbloody diarrhea	0	0	0	All suspected cases		1	0	2	37987	38138	not applicable			Diarrhea is highly seasonal in Beira and coincides with the rains that start in January, peak around April or March, and end about June.	Beira has a population of approximately 450,000.	Endemic		110-f	RDT (patients treated with IV fluid & bulk stool samples)	Stool	RDT	Crystal VC	100	67	MOZ	Mozambique	Sofala	Dondo	Cidade Da Beira		Beira	the Centros de Tratamento de C√≥lera (Cholera Treatment Centre [CTC]) in Beira, which manages all the watery diarrhea cases.	CTC	37987	38138															HX	1	0	0	1	0	0	0	0	1	1	Include. Larger sample despite smaller collection period than 29; also includes data by test type and dehydration	1	1	1
110	Field evaluation of a rapid immunochromatographic dipstick test for the diagnosis of cholera in a high-risk population	https://bmcinfectdis.biomedcentral.com/articles/10.1186/1471-2334-6-17	Diagnostic test accuracy	Routine surveillance	Acute watery nonbloody diarrhea	0	0	0	All suspected cases		1	0	2	37987	38138	not applicable			Diarrhea is highly seasonal in Beira and coincides with the rains that start in January, peak around April or March, and end about June.	Beira has a population of approximately 450,000.	Endemic		110-g	RDT (patients without treatment of IV fluid & enriched rectal swab sample)	Rectal swab	RDT	Crystal VC	131	20	MOZ	Mozambique	Sofala	Dondo	Cidade Da Beira		Beira	the Centros de Tratamento de C√≥lera (Cholera Treatment Centre [CTC]) in Beira, which manages all the watery diarrhea cases.	CTC	37987	38138															HX	1	0	0	1	0	0	0	0	1	1	Include. Larger sample despite smaller collection period than 29; also includes data by test type and dehydration	1	1	1
110	Field evaluation of a rapid immunochromatographic dipstick test for the diagnosis of cholera in a high-risk population	https://bmcinfectdis.biomedcentral.com/articles/10.1186/1471-2334-6-17	Diagnostic test accuracy	Routine surveillance	Acute watery nonbloody diarrhea	0	0	0	All suspected cases		1	0	2	37987	38138	not applicable			Diarrhea is highly seasonal in Beira and coincides with the rains that start in January, peak around April or March, and end about June.	Beira has a population of approximately 450,000.	Endemic		110-h	RDT (patients without treatment of IV fluid & bulk stool samples)	Stool	RDT	Crystal VC	72	23	MOZ	Mozambique	Sofala	Dondo	Cidade Da Beira		Beira	the Centros de Tratamento de C√≥lera (Cholera Treatment Centre [CTC]) in Beira, which manages all the watery diarrhea cases.	CTC	37987	38138															HX	1	0	0	1	0	0	0	0	1	1	Include. Larger sample despite smaller collection period than 29; also includes data by test type and dehydration	1	1	1
111	Prevalence and diversity of enteric pathogens among cholera treatment centre patients with acute diarrhea in Uvira, Democratic Republic of Congo	https://bmcinfectdis.biomedcentral.com/articles/10.1186/s12879-020-05454-0#:~:text=However%2C%20the%20prevalence%20of%20the,and%2045%25%20carrying%20multiple%20pathogens.	Surveillance	Routine surveillance	Acute diarrhea, defined as: three or more loose/ water stools within 24 h	0	0	0	All suspected cases		1	0	1			269 suspected cases were enrolled	11.5		not mentioned	an estimated 233,000 inhabitants in 2017	Endemic		111-a	all data	Rectal swab	PCR		269	100	COD	Democratic Republic of the Congo	Sud-Kivu	Uvira (ville)			Uvira	a Cholera Treatment Centre (CTC) in Uvira, this is the only CTC in Uvira is located within the district hospital to provide appropriate free treatment for all patients pre- senting acute diarrhea	CTC	43002	43290						0.37	0.49		0.11						HX	1	0	0	0	0	0	0	0	0	1	Include. Different diagnostic test from 27 (which it overlaps by a month in Uvira	1	1	1
112	Characteristics of a cholera outbreak, patterns of Vibrio cholerae and antibiotic susceptibility testing in rural Malawi	https://pubmed.ncbi.nlm.nih.gov/11925988/	Surveillance	Outbreak surveillance	In an area where an epidemic is confirmed, any patient aged >= 5 years who developed acute watery diarrhea, with or without vomiting.	5	0	0	Simple random	A total of 32 of 53 random stool specimens that were collected grew V. cholerae on culture.	0.08	0	1	36465	36677	A total of 661 cholera cases were registered during the epidemic period, the cumulative attack rate is 59/100,000 population while the CFR is 4%.	5.9	4	not mentioned	not mentioned	Epidemic		112-a	all data	Stool	Culture		53	32	MWI	Malawi	Thyolo, Mulanje, Phalombe				southern Malawi	public health facilities in 3 neighboring district	multi-site	36465	36677	5				0									they didn't report detailed information about the study site, just with "southern Malawi", which is quite broad, so assuming that the location is the regions listed in the Figure	HX	1	0	0	0	0	0	0	0	0	1	N/A	1	1	1
113	Molecular detection of Vibrio cholerae from human stool collected from SK Hospital, Mymensingh, and their antibiogram	https://pubmed.ncbi.nlm.nih.gov/31819871/	Surveillance	Routine surveillance	"cholera suspected patients"	0	0	0	All suspected cases		1	0	1			In Bangladesh, the estimated yearly case numbers are about 109,000, where the CFR is 3%.	6.69	3	not mentioned	not mentioned, 163 million from web	Endemic		113-a	all data	Stool	Culture		25	7	BGD	Bangladesh	Mymensingh	Mymensingh			Mymensingh	Shurjo Kanto Hospital, Mymensingh, Bangladesh	general hospital																they didn't report the start/end date of the surveillance.	HX	1	0	0	0	0	0	0	0	0	1	N/A	1	1	1
114	Clinical and Environmental Surveillance for Vibrio cholerae in Resource Constrained Areas: Application During a 1-Year Surveillance in the Far North Region of Cameroon	https://pubmed.ncbi.nlm.nih.gov/26755564/	Surveillance	Routine surveillance	Acute watery diarrhea (During the intervening days, any suspected cholera patient meeting the WHO definition of cholera was also requested to be enrolled in the study.)	0	0	0	Systematic (e.g. every 3rd case)	Each of the seven sentinel site district health facilities enrolled consenting diarrheal cases of any age into the study for a 3-day period every 15 days.	0.646	0	2	41913		From August 2013 through October 2014, a total of 1,042 patients were enrolled in the study among all seven study sites.	5.62		not mentioned	not mentioned, 1,855,695 from web	Epidemic		114-a	<5 male	Stool	PCR		124	8	CMR	Cameroon	Extreme-North				The Far North region of Cameroon (FNC)	Diarrhea surveillance was established at seven local health facilities in the FNC, in and around Lake Chad, including Kousseri Regional Hospital (Kousseri Health District), Mada District Hospital (Mada Health District), Ngouma Integrated Health Center (Makary Health District), Maltam Integrated Health Center (Goulfey Health District), Blangoua Sub- divisional Medical Center (SMC) (Mada Health District), Darak SMC (Mada Health District), and Naga Integrated Health Center (Mada Health District). These sites were selected as being geographically representative of the Cameroonian health facilities near Lake Chad.	multi-site	41487	41943		4			1	1	0								HX	1	0	0	1	0	1	1	0	0	1	N/A	1	1	1
114	Clinical and Environmental Surveillance for Vibrio cholerae in Resource Constrained Areas: Application During a 1-Year Surveillance in the Far North Region of Cameroon	https://pubmed.ncbi.nlm.nih.gov/26755564/	Surveillance	Routine surveillance	Acute watery diarrhea (During the intervening days, any suspected cholera patient meeting the WHO definition of cholera was also requested to be enrolled in the study.)	0	0	0	Systematic (e.g. every 3rd case)	Each of the seven sentinel site district health facilities enrolled consenting diarrheal cases of any age into the study for a 3-day period every 15 days.	0.646	0	2	41913		From August 2013 through October 2014, a total of 1,042 patients were enrolled in the study among all seven study sites.	5.62		not mentioned	not mentioned, 1,855,695 from web	Epidemic		114-b	5-15 male	Stool	PCR		77	10	CMR	Cameroon	Extreme-North				The Far North region of Cameroon (FNC)	Diarrhea surveillance was established at seven local health facilities in the FNC, in and around Lake Chad, including Kousseri Regional Hospital (Kousseri Health District), Mada District Hospital (Mada Health District), Ngouma Integrated Health Center (Makary Health District), Maltam Integrated Health Center (Goulfey Health District), Blangoua Sub- divisional Medical Center (SMC) (Mada Health District), Darak SMC (Mada Health District), and Naga Integrated Health Center (Mada Health District). These sites were selected as being geographically representative of the Cameroonian health facilities near Lake Chad.	multi-site	41487	41943	5	15			0	1	0								HX	1	0	0	1	0	1	1	0	0	1	N/A	1	1	1
114	Clinical and Environmental Surveillance for Vibrio cholerae in Resource Constrained Areas: Application During a 1-Year Surveillance in the Far North Region of Cameroon	https://pubmed.ncbi.nlm.nih.gov/26755564/	Surveillance	Routine surveillance	Acute watery diarrhea (During the intervening days, any suspected cholera patient meeting the WHO definition of cholera was also requested to be enrolled in the study.)	0	0	0	Systematic (e.g. every 3rd case)	Each of the seven sentinel site district health facilities enrolled consenting diarrheal cases of any age into the study for a 3-day period every 15 days.	0.646	0	2	41913		From August 2013 through October 2014, a total of 1,042 patients were enrolled in the study among all seven study sites.	5.62		not mentioned	not mentioned, 1,855,695 from web	Epidemic		114-c	>15 male	Stool	PCR		161	3	CMR	Cameroon	Extreme-North				The Far North region of Cameroon (FNC)	Diarrhea surveillance was established at seven local health facilities in the FNC, in and around Lake Chad, including Kousseri Regional Hospital (Kousseri Health District), Mada District Hospital (Mada Health District), Ngouma Integrated Health Center (Makary Health District), Maltam Integrated Health Center (Goulfey Health District), Blangoua Sub- divisional Medical Center (SMC) (Mada Health District), Darak SMC (Mada Health District), and Naga Integrated Health Center (Mada Health District). These sites were selected as being geographically representative of the Cameroonian health facilities near Lake Chad.	multi-site	41487	41943	16				0	0	0								HX	1	0	0	1	0	1	1	0	0	1	N/A	1	1	1
114	Clinical and Environmental Surveillance for Vibrio cholerae in Resource Constrained Areas: Application During a 1-Year Surveillance in the Far North Region of Cameroon	https://pubmed.ncbi.nlm.nih.gov/26755564/	Surveillance	Routine surveillance	Acute watery diarrhea (During the intervening days, any suspected cholera patient meeting the WHO definition of cholera was also requested to be enrolled in the study.)	0	0	0	Systematic (e.g. every 3rd case)	Each of the seven sentinel site district health facilities enrolled consenting diarrheal cases of any age into the study for a 3-day period every 15 days.	0.646	0	2	41913		From August 2013 through October 2014, a total of 1,042 patients were enrolled in the study among all seven study sites.	5.62		not mentioned	not mentioned, 1,855,695 from web	Epidemic		114-d	<5 female	Stool	PCR		98	3	CMR	Cameroon	Extreme-North				The Far North region of Cameroon (FNC)	Diarrhea surveillance was established at seven local health facilities in the FNC, in and around Lake Chad, including Kousseri Regional Hospital (Kousseri Health District), Mada District Hospital (Mada Health District), Ngouma Integrated Health Center (Makary Health District), Maltam Integrated Health Center (Goulfey Health District), Blangoua Sub- divisional Medical Center (SMC) (Mada Health District), Darak SMC (Mada Health District), and Naga Integrated Health Center (Mada Health District). These sites were selected as being geographically representative of the Cameroonian health facilities near Lake Chad.	multi-site	41487	41943		4			1	1	1								HX	1	0	0	1	0	1	1	0	0	1	N/A	1	1	1
114	Clinical and Environmental Surveillance for Vibrio cholerae in Resource Constrained Areas: Application During a 1-Year Surveillance in the Far North Region of Cameroon	https://pubmed.ncbi.nlm.nih.gov/26755564/	Surveillance	Routine surveillance	Acute watery diarrhea (During the intervening days, any suspected cholera patient meeting the WHO definition of cholera was also requested to be enrolled in the study.)	0	0	0	Systematic (e.g. every 3rd case)	Each of the seven sentinel site district health facilities enrolled consenting diarrheal cases of any age into the study for a 3-day period every 15 days.	0.646	0	2	41913		From August 2013 through October 2014, a total of 1,042 patients were enrolled in the study among all seven study sites.	5.62		not mentioned	not mentioned, 1,855,695 from web	Epidemic		114-e	5-15 female	Stool	PCR		56	2	CMR	Cameroon	Extreme-North				The Far North region of Cameroon (FNC)	Diarrhea surveillance was established at seven local health facilities in the FNC, in and around Lake Chad, including Kousseri Regional Hospital (Kousseri Health District), Mada District Hospital (Mada Health District), Ngouma Integrated Health Center (Makary Health District), Maltam Integrated Health Center (Goulfey Health District), Blangoua Sub- divisional Medical Center (SMC) (Mada Health District), Darak SMC (Mada Health District), and Naga Integrated Health Center (Mada Health District). These sites were selected as being geographically representative of the Cameroonian health facilities near Lake Chad.	multi-site	41487	41943	5	15			0	1	1								HX	1	0	0	1	0	1	1	0	0	1	N/A	1	1	1
114	Clinical and Environmental Surveillance for Vibrio cholerae in Resource Constrained Areas: Application During a 1-Year Surveillance in the Far North Region of Cameroon	https://pubmed.ncbi.nlm.nih.gov/26755564/	Surveillance	Routine surveillance	Acute watery diarrhea (During the intervening days, any suspected cholera patient meeting the WHO definition of cholera was also requested to be enrolled in the study.)	0	0	0	Systematic (e.g. every 3rd case)	Each of the seven sentinel site district health facilities enrolled consenting diarrheal cases of any age into the study for a 3-day period every 15 days.	0.646	0	2	41913		From August 2013 through October 2014, a total of 1,042 patients were enrolled in the study among all seven study sites.	5.62		not mentioned	not mentioned, 1,855,695 from web	Epidemic		114-f	>15 female	Stool	PCR		157	6	CMR	Cameroon	Extreme-North				The Far North region of Cameroon (FNC)	Diarrhea surveillance was established at seven local health facilities in the FNC, in and around Lake Chad, including Kousseri Regional Hospital (Kousseri Health District), Mada District Hospital (Mada Health District), Ngouma Integrated Health Center (Makary Health District), Maltam Integrated Health Center (Goulfey Health District), Blangoua Sub- divisional Medical Center (SMC) (Mada Health District), Darak SMC (Mada Health District), and Naga Integrated Health Center (Mada Health District). These sites were selected as being geographically representative of the Cameroonian health facilities near Lake Chad.	multi-site	41487	41943	16				0	0	1								HX	1	0	0	1	0	1	1	0	0	1	N/A	1	1	1
114	Clinical and Environmental Surveillance for Vibrio cholerae in Resource Constrained Areas: Application During a 1-Year Surveillance in the Far North Region of Cameroon	https://pubmed.ncbi.nlm.nih.gov/26755564/	Surveillance	Routine surveillance	Acute watery diarrhea (During the intervening days, any suspected cholera patient meeting the WHO definition of cholera was also requested to be enrolled in the study.)	0	0	0	Systematic (e.g. every 3rd case)	Each of the seven sentinel site district health facilities enrolled consenting diarrheal cases of any age into the study for a 3-day period every 15 days.	0.646	0	2	41913		From August 2013 through October 2014, a total of 1,042 patients were enrolled in the study among all seven study sites.	5.62		not mentioned	not mentioned, 1,855,695 from web	Epidemic		114-g	RDT all ages	Stool	RDT	Crystal VC	673	28	CMR	Cameroon	Extreme-North				The Far North region of Cameroon (FNC)	Diarrhea surveillance was established at seven local health facilities in the FNC, in and around Lake Chad, including Kousseri Regional Hospital (Kousseri Health District), Mada District Hospital (Mada Health District), Ngouma Integrated Health Center (Makary Health District), Maltam Integrated Health Center (Goulfey Health District), Blangoua Sub- divisional Medical Center (SMC) (Mada Health District), Darak SMC (Mada Health District), and Naga Integrated Health Center (Mada Health District). These sites were selected as being geographically representative of the Cameroonian health facilities near Lake Chad.	multi-site	41487	41943															HX	1	0	0	1	0	0	1	0	0	1	N/A	1	1	1
115	Feasibility of a Comprehensive Targeted Cholera Intervention in The Kathmandu Valley, Nepal	https://pubmed.ncbi.nlm.nih.gov/30887946/	Surveillance	Routine surveillance	AWD with or without vomiting, in a patient aged 1 year or older were classified as whether or not a suspected cholera case based on their dehydration status and presence of rice-water stool, but no other details of the classfication is available.	1	0	0	All suspected cases	239 were classified as suspected cholera on the basis of clinical symptoms, namely dehydration status and the presence of rice-water stool. In total, 169 cases were culture confirmed as V. cholerae O1 Ogawa	1	0	1			Cholera is endemic in Nepal, with a model-estimated 30,000 cases and 911 deaths per year during the monsoon months of May through September.	11	3.04	May through September	not mentioned, 27.26 million from web	Endemic	not sure how they defined suspected cholera from all the AWD.	115-a	all data	Stool	Culture		239	169	NPL	Nepal	Central	Bagmati	Kathmandu		Kathmandu Valley	15 sites throughout the Kathmandu Valley, consisting of Kathmandu, Lalitpur, and Bhaktapur districts.	multi-site	42522	42704	1														HX	1	0	0	0	0	0	0	0	0	1	N/A	1	1	1
116	Consecutive outbreaks of Vibrio cholerae O139 and V. cholerae O1 cholera in a fishing village near Karachi, Pakistan	https://academic.oup.com/trstmh/article-abstract/100/5/476/1902263?redirectedFrom=fulltext&login=false	Surveillance	Outbreak surveillance	Watery diarrhoea (three or more loose bowel movements during a 24-h period) detected during either outbreak in a resident of the study area	0	0	0	All suspected cases	Cases were enrolled at the study treatment centre as follows. After informed consent was obtained, a CRF containing information regarding demographics, medical history and management plan was completed and rectal swabs or a stool specimen were obtained from consenting patients presenting with diarrhoea.	1	0	1	37433	37469	In Karachi, cholera outbreaks are known to have occurred as early as the year 1846, but no cholera outbreak has been reported in the scientific literature. Here we compare and contrast two consecutive cholera epidemics caused by V. cholerae serogroup O139 and serogroup O1 in a peri-urban village.			not mentioned	Rehri Goth, a fishing village in the Malir District of Karachi, has a population of 8343 living in 1195 households (7.0 individuals/household). There are 1195 (14%) persons less than 5 years old.	Epidemic		116-a	all data		Culture		154	30	PAK	Pakistan	Sindh	Karachi	Malir	Rehri Goth	Rehri Goth village in Malir district of Karachi	During the cholera outbreaks, the centre was open 12 h a day, 7 days a week. Passive surveillance for diarrhoea augmented by weekly household visits was conducted by the study treatment centre during the period of the outbreaks. The same team of healthcare providers assessed diarrhoea patients in the treatment centre in 2002 and 2003, recorded clinical findings on standardised case report forms (CRF) and collected stool specimens or rectal swabs. A weekly household surveillance system was also in place when the outbreaks occurred.	CTC	37433	37469	0.3	75	5				0.45			0.14	0.07			Both rectal swab and stool culture used, not distinguished; set "moderately dehydrated" as "dehydrated" and "severealy dehydrated as "needed IV fluids"	KEW	1	0	0	0	0	0	0	0	0	1	N/A	1	1	1
117	National Surveillance Data on the Epidemiology of Cholera in Cameroon	https://academic.oup.com/jid/article/208/suppl_1/S92/831931	Surveillance	Routine surveillance	During the cholera outbreak period, suspected cases were defined as acute watery diarrhea with or without signs of dehydration, and with or without vomiting. Outside of the cholera outbreak period, suspected cases were defined as severe dehydration or death following acute watery diarrhoea in patients aged >5 years.	0	0	0	Unknown (not reported)	Cases identified in healthcare facilities are reported daily to dis- trict healthcare facilities. Data from the health districts are then sent to the regional Delegations of Public Health, which then compile the information and send it to the National Disease Control Department, Cameroon Ministry of Public Health, and to the WHO twice per week.	0.0108	0	1	40303		657 deaths in 2010	5.6	6.1	not mentioned	not mentioned	Endemic		117-a	data of 2010	Stool	Culture		302	113	CMR	Cameroon					Cameroon (national surveillance)	Cases identified in healthcare facilities are reported daily to dis- trict healthcare facilities. Data from the health districts are then sent to the regional Delegations of Public Health, which then compile the information and send it to the National Disease Control Department, Cameroon Ministry of Public Health, and to the WHO twice per week.	multi-site	40304	40543															HX	1	0	1	0	0	0	0	0	0	1	N/A	1	1	1
117	National Surveillance Data on the Epidemiology of Cholera in Cameroon	https://academic.oup.com/jid/article/208/suppl_1/S92/831931	Surveillance	Routine surveillance	During the cholera outbreak period, suspected cases were defined as acute watery diarrhea with or without signs of dehydration, and with or without vomiting. Outside of the cholera outbreak period, suspected cases were defined as severe dehydration or death following acute watery diarrhoea in patients aged >5 years.	0	0	0	Unknown (not reported)	Cases identified in healthcare facilities are reported daily to district healthcare facilities. Data from the health districts are then sent to the regional Delegations of Public Health, which then compile the information and send it to the National Disease Control Department, Cameroon Ministry of Public Health, and to the WHO twice per week.	0.0108	0	1	40303		636 deaths in 2011	9.04	3.7	not mentioned	not mentioned	Endemic		117-b	data of 2011	Stool	Culture		626	412	CMR	Cameroon					Cameroon (national surveillance)	Cases identified in healthcare facilities are reported daily to dis- trict healthcare facilities. Data from the health districts are then sent to the regional Delegations of Public Health, which then compile the information and send it to the National Disease Control Department, Cameroon Ministry of Public Health, and to the WHO twice per week.	multi-site	40544	40808															HX	1	0	1	0	0	0	0	0	0	1	N/A	1	1	1
118	Epidemiology of Cholera in Bangladesh: Findings From Nationwide Hospital-based Surveillance, 2014‚Äì2018	https://pubmed.ncbi.nlm.nih.gov/31891368/	Surveillance	Routine surveillance	1. Diarrhea cases (age <2 months): Changed stool habit from usual pattern in terms of frequency (more than the usual number of purgings) or nature of stool (more water than fecal matter); 2. Diarrhea cases (age ‚â•2 months): Any patient attending hospital with 3 or more loose or liquid stools within 24 hours or 3 loose/liquid stools or fewer causing dehydration in the last 24 hours.	0	0	0	Unknown (not reported)		0.124	0	1			It is suggested that 66 million people are at risk of cholera in Bangladesh, with an incidence rate of 1.64/1000 population, 100 000 cases, and 4500 deaths annually	16.4		July to August	not mentioned	Endemic		118-a	all data	Stool	Culture		25958	1604	BGD	Bangladesh					Bangladesh (nationwide surveillance.)	A total of 22 surveillance sites (13 districts, 6 subdistricts, 2 tertiary-level hospitals, and the Bangladesh Institute of Tropical and Infectious Disease [BITID]) were established across 21 different districts	multi-site	41763	43281					0.456										HX	1	0	0	0	0	0	0	0	0	1	Even though dates overlap with the Cholkit study, including because these look like very different datasets	1	1	1
119	Outbreak of cholera caused by Vibrio cholerae O1 El Tor variant strain in Bihar, India	https://pubmed.ncbi.nlm.nih.gov/24858614/	Surveillance	Outbreak surveillance	acute watery diarrhea	0	0	0	Unknown (not reported)		unknown	0	1	39661		not mentioned			the outbreak follows a massive flood in August 2008		Endemic		119-a	all data	Rectal swab	Culture		32	21	IND	India	Bihar				Bihar, India	Daily surveillance was carried out in relief camps set up to offer shelter to flood-affected people; furthermore, diarrhea cases admitted to medical camps and district hospitals were also examined.	multi-site	39706	39712															HX	1	0	0	0	0	0	0	0	0	1	N/A	1	1	1
120	Epidemic cholera in Kakuma Refugee Camp, Kenya, 2009: the importance of sanitation and soap	https://pubmed.ncbi.nlm.nih.gov/22421604/	Surveillance	Outbreak surveillance	A case was defined as watery diarrhoea ( ‚â• three watery stools in 24 hours) in any resident of Kakuma refugee camp >two years old, who was admitted to the IRC hospital cholera treatment centre, with onset of illness after 1 October 2009.	2	0	0	Unknown (not reported)		0.464	0	1	40057	40178	4 out of 224 cases died.	36.12	1.79		As of November 2009, the Kakuma Refugee Camp population was estimated at 62,015	Epidemic		120-a	all data	Rectal swab	Culture		104	44	KEN	Kenya	Turkana	Turkana West	Kakuma		Kakuma Refugee Camp, Kenya	Kakuma IRC (International Rescue Committee) hospital cholera treatment center	CTC	40074	40162	2														HX	1	0	0	0	0	0	0	0	0	1	N/A	1	1	1
121	A cholera outbreak caused by drinking contaminated river water, Bulambuli District, Eastern Uganda, March 2016	https://bmcinfectdis.biomedcentral.com/articles/10.1186/s12879-019-4036-x#:~:text=Case%20definition-,We%20defined%20a%20suspected%20case%20as%20sudden%20onset%20of%20watery,cholerae%20from%20a%20stool%20sample.	Surveillance	Outbreak surveillance	We defined a suspected case as sudden onset of watery diarrhea from 01st March 2016 to 9 April 2016 in a resi- dent (aged ‚â•5 years) of Bwikhonge Sub-county, Bulambuli District. A confirmed case was a suspected case with positive stool culture for V. cholerae.	5	0	0	Unknown (not reported)		0.12	0	1	42429	42475	We identified 108 suspected cases (attack rate: 1.3%, 108/8404), including 7 confirmed cases. Two elderly persons (> 60 years) died (case-fatality rate: 1.9, 2/108).	128.51	1.9	March is the beginning of the rain season in the study site	Population of 8404 people	Epidemic		121-a	all data	Stool	Culture		13	7	UGA	Uganda	Sironko	Bulambuli			Bwikhonge Sub-county, Bulambuli District, Eastern Uganda	We reviewed in-patient records and line-list at the only cholera treatment centre in Bwikhonge Sub-county.	CTC	42430	42469	5				0										HX	1	0	0	0	0	0	0	0	0	1	N/A	1	1	1
122	Emergence of Vibrio cholerae O1 biotype El Tor serotype Inaba causing outbreaks of cholera in Orissa, India	https://pubmed.ncbi.nlm.nih.gov/16936349/	Surveillance	Outbreak surveillance	acute watery diarrhea	0	0	0	Unknown (not reported)		0.125	0	1	38473	38656						Endemic		122-b	Gaudabada Sahi of the coastal town of Puri	Rectal swab	Culture		4	4	IND	India	Odisha	Puri			Gaudabada Sahi of the coastal town of Puri	Rectal swabs were collected from patients with acute diarrhea who had been either admitted to hospitals or who had remained in their villange, as well as inpatients with diarrhea of I.D. Hospital, Puri (a surveillance site)	multi-site	38473	38625															HX	1	0	0	0	1	0	0	0	0	1	N/A	1	1	1
122	Emergence of Vibrio cholerae O1 biotype El Tor serotype Inaba causing outbreaks of cholera in Orissa, India	https://pubmed.ncbi.nlm.nih.gov/16936349/	Surveillance	Outbreak surveillance	acute watery diarrhea	0	0	0	Unknown (not reported)		0.323	0	1	38534	38564						Endemic		122-a	Pattamundai area of the Kendrapara district	Rectal swab	Culture		10	3	IND	India	Odisha	Kendrapara			Pattamundai area of the Kendrapara district	Rectal swabs were collected from patients with acute diarrhea who had been either admitted to hospitals or who had remained in their villange, as well as inpatients with diarrhea of I.D. Hospital, Puri (a surveillance site)	multi-site	38534	38564															HX	1	0	0	0	1	0	0	0	0	1	N/A	1	1	1
123	Molecular tracking of the lineage of strains of Vibrio cholerae O1 biotype El Tor associated with a cholera outbreak in Andaman and Nicobar Islands, India	https://pubmed.ncbi.nlm.nih.gov/15941425/	Surveillance	Outbreak surveillance	acute watery diarrhea	0	0	0	Unknown (not reported)		0.143	0	1	37534	37580	from 5 October to 20 November 2002 a total of 468 cases of acute diarrhoea were reported from 16 villages in three of these islands, Kamorta, Nancowry and Trinket, with a case fatality rate of 1.23%		1.23			Epidemic		123-a	all data	Stool	Culture		67	21	IND	India	Andaman and Nicobar				Andaman and Nicobar Islands, India	not mentioned about the facilities	multi-site	37534	37580															HX	0	0	0	0	0	0	0	0	0	1	Exclude. These are duplidate ata from study_id 45. Including 45 because the study provides more information.	1	1	1
124	The burden of cholera in the slums of Kolkata, India: data from a prospective, community based study	https://pubmed.ncbi.nlm.nih.gov/15964861/	Surveillance	Routine surveillance	acute, watery, non-bloody diarrhoea	0	0	0	All suspected cases	maybe can assume that they were trying to tested all the samples as there were only 8 individuals without sample collected out of 2795 individuals	0.997	0	1			From 62 329 individuals under surveillance, 3284 diarrhoea episodes were detected, of which 3276 (99%) had a stool sample collected and 126 (4%) were culture confirmed cholera				62,329 individuals under surveillance	Endemic		124-a	all data	Stool	Culture		2795	126	IND	India	West Bengal	Kolkata			the slums of Kolkata	Five project health outposts and two at the city's infectious diseases and children's hospitals, and the main refereal centres for diarrhea. The five field outposts were open daily from 8 am to 8 pm and the two hospital outposts were open 24 hours a day. Each outpost, operated by a physician and five assistants, offered free treatment for mild illnesses and stool culture for cholera.	multi-site	37742	38107														they only reported number of people by age group by cholera episode, not by individual, the under-5 episode is 33.5% of all episode.	HX	1	0	0	0	0	0	0	0	0	1	N/A	1	1	1
125	Vibrio Cholerae Outbreak in Batala Town, Punjab, India 2012	https://www.researchgate.net/profile/Tripurari-Kumar-2/publication/317075999_Vibrio_Cholerae_Outbreak_in_Batala_Town_Punjab_India_2012/links/5f1c756a299bf1720d65713a/Vibrio-Cholerae-Outbreak-in-Batala-Town-Punjab-India-2012.pdf	Surveillance	Outbreak surveillance	A case of cholera was defined as the occurrence of three or more loose stools with or without vomiting in a resident of Gandhi Nagar, Murgi Mohalla or Guru Nanak Nagar colonies of Batala Town of Gurdaspur district between 4th October to 8th November 2012.	0	0	0	Unknown (not reported)		0.042	0	1	41183	41243	A total of 834 cases and 33 deaths were identified from a population of 24,765 {attack rate (AR): 3.4%, case fatality ratio (CFR): 4%	336.77	3.96		Population of 24765 in Batala, Punjab during November 2012	Endemic		125-a	all data		Culture		35	8	IND	India	Punjab	Gurdaspur	Batala		Batala Town of Gurdaspur district, Punjab	medical records were reviewed in the civil hospital and a clinic that treated people with acute watery diarrhea, and a house-to-house survey was conducted in the three affected colonies to search for addional cases.	multi-site	41186	41221														they used rectal swabs or stool samples	HX	1	0	0	0	0	0	0	0	0	1	N/A	1	1	1
126	Availability of safe drinking-water: the answer to cholera outbreak? Nabua, Camarines Sur, Philippines, 2012	https://pubmed.ncbi.nlm.nih.gov/26668761/	Surveillance	Outbreak surveillance	A suspected cholera case was defined as a previously well resident of Nabua, Camarines Sur who had at least three episodes of watery diarrhoea per day from 16 March to 22 June 2012	0	0	0	Unknown (not reported)	Rectal swabs were collected at the beginning of the investigation and active case finding	0.654	0	1	40978	41088	In May 2012, there were increasing numbers of diarrhoea cases and deaths reported from Nabua on the event-based surveillance system.		0.6		Nabua is located in Camarines Sur, a province in the Bicol Region of the Philippines. It has 42 villages, a population of 82 6142 and two main health centres. Local surveillance data had no recorded cholera outbreaks for the period 2008‚Äì2012.	Epidemic		126-a	all data	Rectal swab	Culture		222	9	PHL	Philippines	Camarines Sur	Nabua			Nabua is located in Camarines Sur, a province in the Bicol Region of the Philippines	Surveillance & community-based investigation	multi-site	40978										0.459						KEW	1	0	0	0	0	0	0	0	0	1	N/A	1	1	1
127	Outbreak of Imported Seventh Pandemic Vibrio cholerae O1 El Tor, Algeria, 2018	https://doi.org/10.3201/eid2806.212451	Surveillance	Outbreak surveillance	suspected cholera	0	0	0	Unknown (not reported)		1	0	1	43319	43370						Epidemic	270/291 hospitalized	127-a	all data	Stool	Culture		291	97	DZA	Algeria					Hospitals and labs in 7 wilayas in Algeria	The Enterobacteria Laboratory of the Institut Pasteur d‚ÄôAlg√©rie performed microbial analyses for case confirmation...received 695 stool samples from hospitals or hygiene laboratories in 7 wilayas	multi-site	43326	43370															KEW	1	0	0	0	0	0	0	0	0	1	N/A
129	Epidemiology, diagnostics and factors associated with mortality during a cholera epidemic in Nigeria, October 2020-October 2021: a retrospective analysis of national surveillance data	https://bmjopen.bmj.com/content/12/9/e063703.long	Surveillance	Routine surveillance	a person aged ‚â•2 years with severe dehydration or death from acute watery diarrhoea; or during a cholera epidemic, any person with acute watery diarrhoea, with or without vomiting	0	0	0	Unknown (not reported)	retrospectively analysed surveillance data submitted by all the cholera- reporting states to the NCDC Surveillance and Epidemiology Department between 12 October 2020 and 25 October 2021		0	2								Endemic		129-a	culter under 5	Stool	Culture		56	29	NGA	Nigeria						Each state and the FCT conduct mandatory surveillance of infectious diseases of public health importance using the Integrated Disease Surveillance and Response (IDSR) strategy	multi-site	44116	44494	0	4			1									Stratifications are also available by state and sex; did not extract those since we don't include those analyses in the manuscript	KEW	1	0	0	1	0	1	0	0	0	1	N/A
129	Epidemiology, diagnostics and factors associated with mortality during a cholera epidemic in Nigeria, October 2020-October 2021: a retrospective analysis of national surveillance data	https://bmjopen.bmj.com/content/12/9/e063703.long	Surveillance	Routine surveillance	a person aged ‚â•2 years with severe dehydration or death from acute watery diarrhoea; or during a cholera epidemic, any person with acute watery diarrhoea, with or without vomiting	0	0	0	Unknown (not reported)	retrospectively analysed surveillance data submitted by all the cholera- reporting states to the NCDC Surveillance and Epidemiology Department between 12 October 2020 and 25 October 2021		0	2								Endemic		129-b	culture over 5	Stool	Culture		402	240	NGA	Nigeria						Each state and the FCT conduct mandatory surveillance of infectious diseases of public health importance using the Integrated Disease Surveillance and Response (IDSR) strategy	multi-site	44116	44494	5				0									Stratifications are also available by state and sex; did not extract those since we don't include those analyses in the manuscript	KEW	1	0	0	1	0	1	0	0	0	1	N/A
129	Epidemiology, diagnostics and factors associated with mortality during a cholera epidemic in Nigeria, October 2020-October 2021: a retrospective analysis of national surveillance data	https://bmjopen.bmj.com/content/12/9/e063703.long	Surveillance	Routine surveillance	a person aged ‚â•2 years with severe dehydration or death from acute watery diarrhoea; or during a cholera epidemic, any person with acute watery diarrhoea, with or without vomiting	0	0	0	Unknown (not reported)	retrospectively analysed surveillance data submitted by all the cholera- reporting states to the NCDC Surveillance and Epidemiology Department between 12 October 2020 and 25 October 2021		0	2								Endemic		129-c	culture age missing	Stool	Culture		130	60	NGA	Nigeria						Each state and the FCT conduct mandatory surveillance of infectious diseases of public health importance using the Integrated Disease Surveillance and Response (IDSR) strategy	multi-site	44116	44494														Stratifications are also available by state and sex; did not extract those since we don't include those analyses in the manuscript	KEW	1	0	0	1	0	1	0	0	0	1	N/A
129	Epidemiology, diagnostics and factors associated with mortality during a cholera epidemic in Nigeria, October 2020-October 2021: a retrospective analysis of national surveillance data	https://bmjopen.bmj.com/content/12/9/e063703.long	Surveillance	Routine surveillance	a person aged ‚â•2 years with severe dehydration or death from acute watery diarrhoea; or during a cholera epidemic, any person with acute watery diarrhoea, with or without vomiting	0	0	0	Unknown (not reported)	retrospectively analysed surveillance data submitted by all the cholera- reporting states to the NCDC Surveillance and Epidemiology Department between 12 October 2020 and 25 October 2021		0	2								Endemic		129-d	rdt under 5	Stool	RDT	Crystal VC	177	115	NGA	Nigeria						Each state and the FCT conduct mandatory surveillance of infectious diseases of public health importance using the Integrated Disease Surveillance and Response (IDSR) strategy	multi-site	44116	44494	0	4			1									Stratifications are also available by state and sex; did not extract those since we don't include those analyses in the manuscript	KEW	1	0	0	1	0	1	0	0	0	1	N/A
129	Epidemiology, diagnostics and factors associated with mortality during a cholera epidemic in Nigeria, October 2020-October 2021: a retrospective analysis of national surveillance data	https://bmjopen.bmj.com/content/12/9/e063703.long	Surveillance	Routine surveillance	a person aged ‚â•2 years with severe dehydration or death from acute watery diarrhoea; or during a cholera epidemic, any person with acute watery diarrhoea, with or without vomiting	0	0	0	Unknown (not reported)	retrospectively analysed surveillance data submitted by all the cholera- reporting states to the NCDC Surveillance and Epidemiology Department between 12 October 2020 and 25 October 2021		0	2								Endemic		129-e	rdt over 5	Stool	RDT	Crystal VC	1461	937	NGA	Nigeria						Each state and the FCT conduct mandatory surveillance of infectious diseases of public health importance using the Integrated Disease Surveillance and Response (IDSR) strategy	multi-site	44116	44494	5				0									Stratifications are also available by state and sex; did not extract those since we don't include those analyses in the manuscript	KEW	1	0	0	1	0	1	0	0	0	1	N/A
129	Epidemiology, diagnostics and factors associated with mortality during a cholera epidemic in Nigeria, October 2020-October 2021: a retrospective analysis of national surveillance data	https://bmjopen.bmj.com/content/12/9/e063703.long	Surveillance	Routine surveillance	a person aged ‚â•2 years with severe dehydration or death from acute watery diarrhoea; or during a cholera epidemic, any person with acute watery diarrhoea, with or without vomiting	0	0	0	Unknown (not reported)	retrospectively analysed surveillance data submitted by all the cholera- reporting states to the NCDC Surveillance and Epidemiology Department between 12 October 2020 and 25 October 2021		0	2								Endemic		129-f	rdt age missing	Stool	RDT	Crystal VC	10	4	NGA	Nigeria						Each state and the FCT conduct mandatory surveillance of infectious diseases of public health importance using the Integrated Disease Surveillance and Response (IDSR) strategy	multi-site	44116	44494														Stratifications are also available by state and sex; did not extract those since we don't include those analyses in the manuscript	KEW	1	0	0	1	0	1	0	0	0	1	N/A
130	Acute Watery Diarrhea Surveillance During the Rohingya Crisis 2017‚Äì2019 in Cox‚Äôs Bazar, Bangladesh	https://academic-oup-com.libproxy.temple.edu/jid/article/224/Supplement_7/S717/6370994	Surveillance	Routine surveillance	Any patient attending treatment facility with 3 or more loose or liquid stools within 24 hours or less than 3 loose/liquid stools causing dehydration	0	0	0	All suspected cases	Patients with diarrhea who met the case definition and had no other severe comorbidity (eg, severe acute respiratory illness, acute cardiovascular symptoms, or severe acute neurological disorder) were selected for enrollment		0	2								Epidemic		130-a	FDMN and host population - rdt	Stool	RDT		8077	511	BGD	Bangladesh	Chittagong	Cox'S Bazar			9 sites in Ukhiya and 2 sites in Teknaf Upazila of Cox‚Äôs Bazar district, which is situated in Chattogram, Bangladesh	Health facilities comprise primary healthcare centers, International Organization for Migration (IOM) hospitals, M√©decins Sans Frontieres (MSF) clinics, other nongovernmental organization (NGO) hospitals and upazila health complexes	multi-site	42736	43830	0				0.58		0.53			0.05				dates listed as 2017-2019 so assumed it comprised full years	KEW	1	0	0	1	0	0	0	0	0	1	N/A
130	Acute Watery Diarrhea Surveillance During the Rohingya Crisis 2017‚Äì2019 in Cox‚Äôs Bazar, Bangladesh	https://academic-oup-com.libproxy.temple.edu/jid/article/224/Supplement_7/S717/6370994	Surveillance	Routine surveillance	Any patient attending treatment facility with 3 or more loose or liquid stools within 24 hours or less than 3 loose/liquid stools causing dehydration	0	0	0	All suspected cases	Patients with diarrhea who met the case definition and had no other severe comorbidity (eg, severe acute respiratory illness, acute cardiovascular symptoms, or severe acute neurological disorder) were selected for enrollment		0	2								Epidemic		130-b	FDMN and host population - culture	Stool	Culture		8134	73	BGD	Bangladesh	Chittagong	Cox'S Bazar			9 sites in Ukhiya and 2 sites in Teknaf Upazila of Cox‚Äôs Bazar district, which is situated in Chattogram, Bangladesh	Health facilities comprise primary healthcare centers, International Organization for Migration (IOM) hospitals, M√©decins Sans Frontieres (MSF) clinics, other nongovernmental organization (NGO) hospitals and upazila health complexes	multi-site	42736	43830	0				0.58		0.53			0.05				dates listed as 2017-2019 so assumed it comprised full years	KEW	1	0	0	1	0	0	0	0	0	1	N/A
131	Outbreak of cholera in a remote village in western India	https://journals.lww.com/ijmr/Fulltext/2022/09000/Outbreak_of_cholera_in_a_remote_village_in_western.11.aspx#:~:text=A%20cholera%20outbreak%20caused%20by,the%20genetic%20attributes%20of%20V.	Surveillance	Outbreak surveillance	A case of acute diarrhoea was defined as more than three loose stools occurring within a day	0	0	1	Unknown (not reported)	House-to-house search was conducted by trained health workers for active case finding; Stool samples of 14 representative hospitalized patients, collected on the day of onset of illness, were referred to the ICMR-NIV, Pune		0	1	43289							Epidemic		131-a	all data	Stool	Culture		14	5	IND	India	Maharashtra	Nashik	Surgana	Rahude	Rahude village, Nashik, Pune	Rahude village is located in a notified area in Surgana taluka, Nashik district of western Maharashtra with latitude and longitude of 20.01 and 73.78, respectively. Stool samples of 14 representative hospitalized patients, collected on the day of onset of illness, were referred to the reference lab ICMR-NIV, Pune.	other	43289	43294															KEW	1	0	0	0	0	0	0	0	0	1	N/A
132	Spatial distribution of suspected and confirmed cholera cases in Mwanza City, Northern Tanzania	https://journals.plos.org/globalpublichealth/article?id=10.1371/journal.pgph.0001261	Surveillance	Outbreak surveillance	any individual in any age group who experience three or more acute watery diarrhea stools in 24-hours, with or without vomiting	0	0	0	Unknown (not reported)	All patients with suspected and/or confirmed with cholera of all age groups and sex who reported to any of the five cholera camps from August 2015, through April 2016, were included in the study (n = 852). Not described how the 50% were selected for testing.	0.53	0	1	42005	43131						Endemic		132-a	age 1-5	Stool	Culture		49	37	TZA	Tanzania, Tanzania	Mwanza, Mwanza	Ilemela, Nyamagana			Ilemela and Nyamagana municipals that make-up Mwanza City located along the southern shores of Lake Victoria in northern Tanzania	cholera camps	CTC	42217	42490	1	5			1										KEW	1	0	0	0	0	1	0	0	0	1	N/A
132	Spatial distribution of suspected and confirmed cholera cases in Mwanza City, Northern Tanzania	https://journals.plos.org/globalpublichealth/article?id=10.1371/journal.pgph.0001261	Surveillance	Outbreak surveillance	any individual in any age group who experience three or more acute watery diarrhea stools in 24-hours, with or without vomiting	0	0	0	Unknown (not reported)	All patients with suspected and/or confirmed with cholera of all age groups and sex who reported to any of the five cholera camps from August 2015, through April 2016, were included in the study (n = 852).	0.53	0	1	42005	43131						Endemic		132-b	age 6-17	Stool	Culture		63	47	TZA	Tanzania, Tanzania	Mwanza, Mwanza	Ilemela, Nyamagana			Ilemela and Nyamagana municipals that make-up Mwanza City located along the southern shores of Lake Victoria in northern Tanzania	cholera camps	CTC	42217	42490	6	17			0										KEW	1	0	0	0	0	1	0	0	0	1	N/A
132	Spatial distribution of suspected and confirmed cholera cases in Mwanza City, Northern Tanzania	https://journals.plos.org/globalpublichealth/article?id=10.1371/journal.pgph.0001261	Surveillance	Outbreak surveillance	any individual in any age group who experience three or more acute watery diarrhea stools in 24-hours, with or without vomiting	0	0	0	Unknown (not reported)	All patients with suspected and/or confirmed with cholera of all age groups and sex who reported to any of the five cholera camps from August 2015, through April 2016, were included in the study (n = 852).	0.53	0	1	42005	43131						Endemic		132-c	age 18-20	Stool	Culture		323	253	TZA	Tanzania, Tanzania	Mwanza, Mwanza	Ilemela, Nyamagana			Ilemela and Nyamagana municipals that make-up Mwanza City located along the southern shores of Lake Victoria in northern Tanzania	cholera camps	CTC	42217	42490	18	60			0										KEW	1	0	0	0	0	1	0	0	0	1	N/A
132	Spatial distribution of suspected and confirmed cholera cases in Mwanza City, Northern Tanzania	https://journals.plos.org/globalpublichealth/article?id=10.1371/journal.pgph.0001261	Surveillance	Outbreak surveillance	any individual in any age group who experience three or more acute watery diarrhea stools in 24-hours, with or without vomiting	0	0	0	Unknown (not reported)	All patients with suspected and/or confirmed with cholera of all age groups and sex who reported to any of the five cholera camps from August 2015, through April 2016, were included in the study (n = 852).	0.53	0	1	42005	43131						Endemic		132-d	age over 60	Stool	Culture		17	15	TZA	Tanzania, Tanzania	Mwanza, Mwanza	Ilemela, Nyamagana			Ilemela and Nyamagana municipals that make-up Mwanza City located along the southern shores of Lake Victoria in northern Tanzania	cholera camps	CTC	42217	42490	60				0										KEW	1	0	0	0	0	1	0	0	0	1	N/A
133	A Molecular and Epidemiological Study of Cholera Outbreak in Sulaymaniyah Province, Iraq, in 2022	https://sciendo.com/article/10.33073/pjm-2023-008	Surveillance	Routine surveillance	suspected (cholera) patients	0	0	0	All suspected cases	Stool samples were collected [in Shar hospital] according to the Iraqi Standard Operating Procedures for Laboratory Identification of Vibrio cholerae (USAID, SOP: NCL ‚Äì BE 00110) (SOP 2014). In brief, stool samples were collected from suspected patients in the Cary-Blair transport medium	1	0	1								Endemic		133-a	june male	Stool	Culture		1775	222	IRQ	Iraq	As-Sulaymaniyah	Sulaymaniya			Sulaymaniyah city, Iraq	Shar hospital	general hospital	44713	44742	0						0								KEW	1	0	0	0	0	0	1	0	0	1	N/A
133	A Molecular and Epidemiological Study of Cholera Outbreak in Sulaymaniyah Province, Iraq, in 2022	https://sciendo.com/article/10.33073/pjm-2023-008	Surveillance	Routine surveillance	suspected (cholera) patients	0	0	0	All suspected cases	Stool samples were collected [in Shar hospital] according to the Iraqi Standard Operating Procedures for Laboratory Identification of Vibrio cholerae (USAID, SOP: NCL ‚Äì BE 00110) (SOP 2014). In brief, stool samples were collected from suspected patients in the Cary-Blair transport medium	1	0	1								Endemic		133-b	june female	Stool	Culture		1719	169	IRQ	Iraq	As-Sulaymaniyah	Sulaymaniya			Sulaymaniyah city, Iraq	Shar hospital	general hospital	44713	44742	0						1								KEW	1	0	0	0	0	0	1	0	0	1	N/A
133	A Molecular and Epidemiological Study of Cholera Outbreak in Sulaymaniyah Province, Iraq, in 2022	https://sciendo.com/article/10.33073/pjm-2023-008	Surveillance	Routine surveillance	suspected (cholera) patients	0	0	0	All suspected cases	Stool samples were collected [in Shar hospital] according to the Iraqi Standard Operating Procedures for Laboratory Identification of Vibrio cholerae (USAID, SOP: NCL ‚Äì BE 00110) (SOP 2014). In brief, stool samples were collected from suspected patients in the Cary-Blair transport medium	1	0	1								Endemic		133-c	july male	Stool	Culture		264	14	IRQ	Iraq	As-Sulaymaniyah	Sulaymaniya			Sulaymaniyah city, Iraq	Shar hospital	general hospital	44743	44773	0						0								KEW	1	0	0	0	0	0	1	0	0	1	N/A
133	A Molecular and Epidemiological Study of Cholera Outbreak in Sulaymaniyah Province, Iraq, in 2022	https://sciendo.com/article/10.33073/pjm-2023-008	Surveillance	Routine surveillance	suspected (cholera) patients	0	0	0	All suspected cases	Stool samples were collected [in Shar hospital] according to the Iraqi Standard Operating Procedures for Laboratory Identification of Vibrio cholerae (USAID, SOP: NCL ‚Äì BE 00110) (SOP 2014). In brief, stool samples were collected from suspected patients in the Cary-Blair transport medium	1	0	1								Endemic		133-d	july female	Stool	Culture		249	9	IRQ	Iraq	As-Sulaymaniyah	Sulaymaniya			Sulaymaniyah city, Iraq	Shar hospital	general hospital	44743	44773	0						1								KEW	1	0	0	0	0	0	1	0	0	1	N/A
134	Effectiveness of two doses of Euvichol-plus oral cholera vaccine in response to the 2017/2018 outbreak: a matched case-control study in Lusaka, Zambia	https://bmjopen.bmj.com/content/12/11/e066945	Vaccine effectiveness	Outbreak surveillance	A suspected cholera case was defined as any person who presented to the CTC with at least three episodes of watery diarrhoea within the last 24 hours, with or without dehydration or vomiting	0	0	0	Unknown (not reported)	Cases were selected from the line list of suspected cholera patients admitted to the CTCs...On admission to the CTCs, patients suspected to be cholera cases submitted stool samples, which were sent to the microbiology laboratory at the University Teaching Hospital (in Lusaka) for confirmatory analysis using culture	0.48	0	1	43014	43238						Endemic	not sure about endemic/epidemic	134-a	all data	Stool	Culture		2761	931	ZMB	Zambia	Lusaka	Lusaka		Chipata, Matero, Kanyama and Chawama	four (Chipata, Matero, Kanyama and Chawama) out of the six subdistricts of Lusaka which were affected by the cholera outbreak	seven cholera treatment centres (CTCs) were set up in Kanyama, Chipata, Matero, Chawama, Bauleni, Kalingalinga subdistricts and a central CTC at the National Heroes Stadium	CTC	43136	43215	1														KEW	1	0	0	0	0	0	0	0	0	1	N/A

### Sheet: variable_descriptions
Group	Variable label	Variable	Type	Description
Study information	Study ID	study_id	number	Unique identifier for source study
	Title	study_title	text (free form)	Title of the paper or study
	Citation	citation	hyperlink or citation	Link to the study or a citation
	Study design	study_design	text (select option)	Options include: Vaccine effectiveness; Surveillance; Diagnostic test accuracy; Other (please describe in notes)
	Surveillance type	surveillance_type	text (select option)	If applicable, enter the type of the surveillance, whether this is "routine surveillance" or "outbreak surveillance" (surveillance that gets initiated in reponse to a recent outbreak)
	Case definition	case_definition	text (free form)	Case definition used to diagnose suspected cholera cases (reference for WHO definitions: https://www.gtfcc.org/wp-content/uploads/2021/04/6th-meeting-of-the-gtfcc-working-group-on-surveillance-webinars-2021-session-1-azman-thomson-wendland.pdf)
	Cases minimum age	cases_min_age	number	Number indicating minimum age permitted in the study (not necessarily the minimum age of actual participants), 0 if listed as all ages or if no age criteria was specified
	All cases dehydrated	cases_dehydrated	0/1	Case definition includes dehydration for all cases
	All cases hospitalized	cases_hospitalized	0/1	Cases were selected among only hospitalized patients (writted as "hospitalized", "admitted to/at/in hospital X" only if clear that stay is 1+ nights, or "in-patient")
	Sampling approach	sampling_approach	text (select option)	How were the suspected cholera cases selected for testing? Options include: All suspected cases, Simple random, Systematic, Stratified, Clustered, Convenience, Unknown, Other (detail in sampling description)
	Sampling description	sampling_description	text (free form)	Include specific details from the text about how samples were selected for testing (can copy and paste the text directly)
	Proportion lab tested	prop_lab_tested	number	Proportion of suspected cases that were tested for confirmation by culture or RDT; if this is not reported write "unknown"
	Microdata available	microdata	0/1	1 - individual-level data is available (either publicly or it has already been shared with us); 0 - data is currently only available in aggregate
	Number of lab tests	num_tests	number	Number of diagnostic tests used (should be 1, 2, or 3)
	Outbreak start	outbreak_L	date	If applicable, date that the outbreak started; if month is provided without day, set day to 1
	Outbreak end	outbreak_R	date	If applicable, date that the outbreak ended; if month is provided without day, set to last day of month
	Outbreak description	outbreak_description	text (free form)	Enter brief information of the recent outbreak or the outbreak related to the surveillance of the study, including the case number, CFR, or other information if there are any.
	Reported incidence	reported_inc	number	If the paper reported incidence estimation (n_suspected/pop) of the study period, then enter here; if case number and population data are both available, then calculate inc and enter here. The unit is number of suspected case per 10,000.
	Reported CFR	reported_cfr	number	If the paper reported CFR estimation (n_death/n_suspected) of the study period, then enter here; if case number and population data are both available, then calculate CFR and enter here. The unit is n_death per 100 suspected cases. (%)
	Monsoon information	monsoon_info	text (free form)	Enter brief information about the monsoon information, or rainy season information of the study areas if there are any.
	Population information	pop_info	text (free form)	Enter population size estimation of the study area or concerned population, or census data if there any any.
	Cholera situation	cholera_situation	text (select option)	Whether cholera is endemic or epidemic in the study area. Select among "Endemic", "Epidemic", or "Unknown".
	Notes	notes	text (free form)	Important notes about the study that aren't included in the other data extraction fields
Aggregate data	Entry ID	entry_id	unique entry/group id	Unique identifier for grouped entries within the study; for example, a separate entry for each diagnostic test, age group, etc.
	Entry description	entry_description	text	Name or description of group (may be redundant with age group below, but allows for flexibility if, for example, data are reported by vaccine status)
	Sample type	sample_type	text (select option)	Options include: stool; rectal swab
	Diagnostic test type	diagnostic_test_type	text (select option)	Options include: culture, PCR, RDT
	Diagnostic test name	diagnostic_test_name	text (free form)	Name of the specific diagnostic test used, if given
	Number of cases tested	n_cases_tested	number	Number of suspected cases tested
	Number of cases positive	n_cases_positive	number	Number of suspected cases that test positive by the given test
	Country ISO3 code	country_iso3	country iso3 code	ISO3 country code (https://unstats.un.org/unsd/tradekb/knowledgebase/country-code) for the location(s) that the study was conducted in; results for multiple countries within a single study_id should be listed in separate entry_ids
	GADM Admin 0	admin0	text	Country name corresponding to GADM shapefiles
	GADM Admin 1	admin1	text	First administrative division as listed in GADM shapefiles
	GADM Admin 2	admin2	text	Second administrative division as listed in GADM shapefiles
	GADM Admin 3	admin3	text	Third administrative division as listed in GADM shapefiles (if need to use a lower division e.g, admin 4 or 5 please add columns)
	Precise place name	place_name	text	If the location cannot be matched to an admin level, leave those blank (or just add the highest division possible) and then add the precise location name here
	Location name	location	text (free form)	Precise place name or clinic of sampling location(s); please be as specific as possible
	Facility description	facility_description	text (free form)	Description of the sampling clinic, reference lab, etc where the testing was done
	Facility type	facility_type	test (select option)	Options: CTC (includes cholera treatment and diarrhea hospitals), general hospital (treats non-diarrhea patients), multi-site (includes studies that pool data from multiple centers, which may include both CTC and general hospitals; if it's clear that the data includes only CTC or only general hospitals use those designations instead), or other (e.g., active surveillance)
	Date start	TL	date	Date that the study/enrollment started; if month is provided without day, set day to 1
	Date end	TR	date	Date that the study/enrollment ended; if month is provided without day, set to last day of month
	Age lower	age_L	number	Lower bound of age group in years (round months to 2 decimal places if provided)
	Age upper	age_R	number	Upper bound of age group (round months to 2 decimal places if provided)
Additional details, if applicable	Median age	median_age	number	median age, if reported
	Mean age	mean_age	number	mean age, if reported
	Proportion under 5	prop_5	number	proportion of sample under 5 years of age, if reported
	Proportion under 15	prop_15	number	proportion of sample under 15 years of age, if reported
	Proportion female	prop_female	number	proportion of group that is female
	Proportion vaccinated	prop_vaccinated	number	proportion that were vaccinated, if reported
	Proportion on antibiotics	prop_antibiotics	number	proportion that received antibiotics in the two weeks prior to enrollment, if reported
	Prop severely dehydrated	prop_severe_dehyd	number	proportion that were severely dehydrated (as defined in the study), if reported
	Prop moderately dehydrated	prop_mod_dehyd	number	proportion that were moderately dehydrated (as defined in the study), if reported
	Test entries overlap	entries_overlap	1/0	Flag for data that had to be entered in duplicate (for example, each test result is stratified by either age or time period but not both)
	Overlapping study	study_overlap	number	Add study number where the sample overlaps with the sample in this study (but different information is provided by each study, so we want to extract both); include description of overlap in the comments
	Comments	comments	text (free form)	Any additional comments pertaining to the data entry, including any additional stratifications available in the study, and whether additional incidence or outbreak information is available
Extractor	Extractor initials	extractor	text	Initials of the person who performed the extraction
Datasets	Primary dataset	primary	1/0	Whether or not to include in the main dataset used to estimate percent positive. Criteria detailed here: https://docs.google.com/document/d/1yZDBO5omkPESaFjlgzaribjpRvje2K5GglKyFe6XD5Q/edit?usp=sharing
	Stratified phase or month	strat_phase	1/0	Flag for data stratified by month or phase/wave of the epidemic (regardless of inclusion in primary dataset)
	Stratified year	strat_year	1/0	Flag for data stratified by year (regardless of inclusion in primary dataset)
	Stratified test	strat_test	1/0	Flag for data stratified by diagnostic test (regardless of inclusion in primary dataset)
	Stratified location	strat_loc	1/0	Flag for data stratified by sub-national location (regardless of inclusion in primary dataset)
	Stratified age	strat_age	1/0	Flag for data stratified by any age group (regardless of inclusion in primary dataset)
	Stratified sex	strat_sex	1/0	Flag for data stratified by male/female (regardless of inclusion in primary dataset)
	Stratified antibiotics	strat_ab	1/0	Flag for data stratified by treatment with antibiotics (regardless of inclusion in primary dataset)
	Stratified dehydration	strat_dehyd	1/0	Flag for data stratified by dehydration status or need for IV fluids (regardless of inclusion in primary dataset)
Checks	Overlaps checked	check_overlap	1	Overlaps between study_ids and entry_ids checked
	Overlap decision	decision	text (free form)	If a decision had to be made between overlapping dataset, what the decision was and why. If no decision was needed, N/A
	Check stratifications	check_strata	1	Check whether all the possible stratifications of the study have been extracted. If checked and all have been extracted, enter 1.
	Check data	check_data	1	Check whether the number of tested samples and number of the positive samples are entered correctly. If checked and all correct, enter 1.
	Check sampling approach	check_sampling	1	Check and correct the sampling strategy column, if checked and corrected, enter 1.
